# Prevalence and factors associated with abdominal and total obesity among low-income urban population of Kiambu County, Kenya

**DOI:** 10.1101/2023.08.08.23293819

**Authors:** Grace Wambura Mbuthia, James Mwangi Ndithia, James Odhiambo Oguta, Catherine Akoth, Karani Magutah, Rosemary Kawira, Caroline Nyariki, Nickson Kimutai, Agnes Kinyua, Stephen T. McGarvey

## Abstract

Obesity is a major risk factor for most non-communicable diseases whose burden has been rising rapidly in low and middle-income countries. To develop public health interventions to address the increasing burden of overweight and obesity, estimates of the prevalence and associated factors are needed in specific populations. The study sought to determine the prevalence and factors associated with total obesity and abdominal obesity among low-income adults in Kiambu County, Kenya. This community-based cross-sectional survey involved 1656 adults residing in Kiambu County. Multistage sampling was used in the selection of participants. Data were collected by trained community health volunteers (CHVs) in their respective sub-counties using an interviewer-administered questionnaire. The CHVs also took anthropometric measurements using relevant tools and standard procedures. Descriptive statistics were used to describe the participants’ characteristics and proportions of adults with obesity. Multivariable logistic regression analyses were performed to assess the factors associated with obesity. The mean age of participants was 40.8 (±14.3) years The overall prevalence of total obesity (body mass index [BMI] ≥ 30 kg/m^2^) was 28.8% (95% CI, 26.6%-30.9%), with a higher prevalence observed among females [33.6% (95% CI, 31.1%-36.2%)] than males [12.5% (95% CI, 9.6%-16.3%)]. A third (33.3%) of the participants were overweight (25 ≤ BMI < 30 kg/m^2^). The prevalence of abdominal obesity as measured by waist-height-ratio (WHtR) was 79.8%, by waist circumference (WC) was 74.0%. Obesity/overweight by BMI was associated with female gender, increasing age, monthly income, while abdominal obesity by WHtR/WC was associated with female gender, increasing age and cigarrete smoking. In conclusion, the prevalence of total obesity and abdominal obesity was high in the population. Public health strategies focusing on weight reduction and maintenance strategies are urgently needed among low-income adults.

## Supplementary material for "Prevalence and factors associated with abdominal and total obesity among low-income urban population of Kiambu County, Kenya": Data set (part 1 of 3)

age	gender	education	marital_status	work_status	earnings	earnings_cat	tobacco_use	smoke_freq	age_smoking	alcohol	height	weight	waist	V341	V342	V343	V344	V345	V346	V347	V348	V349	V350	V351	V352	V353	V354	V355	V356	V357	V358	V359	V360	V361	V362	V363	V364	V365	V366	V367	V368	V369	V370	V371	V372	V373	V374	V375	V376	V377	V378	V379	V380	V381	V382	V383	V384	V385	V386	V387	V388	V389	V390	V391	V392	V393	V394	V395	V396	V397	V398	V399	V400	V401	V402	V403	V404	V405	V406	V407	V408	V409	V410	V411	V412	V413	V414	V415	V416	V417	V418	V419	V420	V421	V422	V423	V424	V425	V426	V427	V428	V429	V430	V431	V432	V433	V434	V435	V436	V437	V438	V439	V440	V441	V442	V443	V444	V445	V446	V447	V448	V449	V450	V451	V452	V453	V454	V455	V456	V457	V458	V459	V460	V461	V462	V463	V464	V465	V466	V467	V468	V469	V470	V471	V472	V473	V474	V475	V476	V477	V478	V479	V480	V481	V482	V483	V484	V485	V486	V487	V488	V489	V490	V491	V492	V493	V494	V495	V496	V497	V498	V499	V500	V501	V502	V503	V504	V505	V506	V507	V508	V509	V510	V511	V512	V513	V514	V515	V516	V517	V518	V519	V520	V521	V522	V523	V524	V525	V526	V527	V528	V529	V530	V531	V532	V533	V534	V535	V536	V537	V538	V539	V540	V541	V542	V543	V544	V545	V546	V547	V548	V549	V550	V551	V552	V553	V554	V555	V556	V557	V558	V559	V560	V561	V562	V563	V564	V565	V566	V567	V568	V569	V570	V571	V572	V573	V574	V575	V576	V577	V578	V579	V580	V581	V582	V583	V584	V585	V586	V587	V588	V589	V590	V591	V592	V593	V594	V595	V596	V597	V598	V599	V600	V601	V602	V603	V604	V605	V606	V607	V608	V609	V610	V611	V612	V613	V614	V615	V616	V617	V618	V619	V620	V621	V622	V623	V624	V625	V626	V627	V628	V629	V630	V631	V632	V633	V634	V635	V636	V637	V638	V639	V640	V641	V642	V643	V644	V645	V646	V647	V648	V649	V650	V651	V652	V653	V654	V655	V656	V657	V658	V659	V660	V661	V662	V663	V664	V665	V666	V667	V668	V669	V670	V671	V672	V673	V674	V675	V676	V677	V678	V679	V680	V681	V682	V683	V684	V685	V686	V687	V688	V689	V690	V691	V692	V693	V694	V695	V696	V697	V698	V699	V700	V701	V702	V703	V704	V705	V706	V707	V708	V709	V710	V711	V712	V713	V714	V715	V716	V717	V718	V719	V720	V721	V722	V723	V724	V725	V726	V727	V728	V729	V730	V731	V732	V733	V734	V735	V736	V737	V738	V739	V740	V741	V742	V743	V744	V745	V746	V747	V748	V749	V750	V751	V752	V753	V754	V755	V756	V757	V758	V759	V760	V761	V762	V763	V764	V765	V766	V767	V768	V769	V770	V771	V772	V773	V774	V775	V776	V777	V778	V779	V780	V781	V782	V783	V784	V785	V786	V787	V788	V789	V790	V791	V792	V793	V794	V795	V796	V797	V798	V799	V800	V801	V802	V803	V804	V805	V806	V807	V808	V809	V810	V811	V812	V813	V814	V815	V816	V817	V818	V819	V820	V821	V822	V823	V824	V825	V826	V827	V828	V829	V830	V831	V832	V833	V834	V835	V836	V837	V838	V839	V840	V841	V842	V843	V844	V845	V846	V847	V848	V849	V850	V851	V852	V853	V854	V855	V856	V857	V858	V859	V860	V861	V862	V863	V864	V865	V866	V867	V868	V869	V870	V871	V872	V873	V874	V875	V876	V877	V878	V879	V880	V881	V882	V883	V884	V885	V886	V887	V888	V889	V890	V891	V892	V893	V894	V895	V896	V897	V898	V899	V900	V901	V902	V903	V904	V905	V906	V907	V908	V909	V910	V911	V912	V913	V914	V915	V916	V917	V918	V919	V920	V921	V922	V923	V924	V925	V926	V927	V928	V929	V930	V931	V932	V933	V934	V935	V936	V937	V938	V939	V940	V941	V942	V943	V944	V945	V946	V947	V948	V949	V950	V951	V952	V953	V954	V955	V956	V957	V958	V959	V960	V961	V962	V963	V964	V965	V966	V967	V968	V969	V970	V971	V972	V973	V974	V975	V976	V977	V978	V979	V980	V981	V982	V983	V984	V985	V986	V987	V988	V989	V990	V991	V992	V993	V994	V995	V996	V997	V998	V999	V1000	V1001	V1002	V1003	V1004	V1005	V1006	V1007	V1008	V1009	V1010	V1011	V1012	V1013	V1014	V1015	V1016	V1017	V1018	V1019	V1020	V1021	V1022	V1023	V1024	V1025	V1026	V1027	V1028	V1029	V1030	V1031	V1032	V1033	V1034	V1035	V1036	V1037	V1038	V1039	V1040	V1041	V1042	V1043	V1044	V1045	V1046	V1047	V1048	V1049	V1050	V1051	V1052	V1053	V1054	V1055	V1056	V1057	V1058	V1059	V1060	V1061	V1062	V1063	V1064	V1065	V1066	V1067	V1068	V1069	V1070	V1071	V1072	V1073	V1074	V1075	V1076	V1077	V1078	V1079	V1080	V1081	V1082	V1083	V1084	V1085	V1086	V1087	V1088	V1089	V1090	V1091	V1092	V1093	V1094	V1095	V1096	V1097	V1098	V1099	V1100	V1101	V1102	V1103	V1104	V1105	V1106	V1107	V1108	V1109	V1110	V1111	V1112	V1113	V1114	V1115	V1116	V1117	V1118	V1119	V1120	V1121	V1122	V1123	V1124	V1125	V1126	V1127	V1128	V1129	V1130	V1131	V1132	V1133	V1134	V1135	V1136	V1137	V1138	V1139	V1140	V1141	V1142	V1143	V1144	V1145	V1146	V1147	V1148	V1149	V1150	V1151	V1152	V1153	V1154	V1155	V1156	V1157	V1158	V1159	V1160	V1161	V1162	V1163	V1164	V1165	V1166	V1167	V1168	V1169	V1170	V1171	V1172	V1173	V1174	V1175	V1176	V1177	V1178	V1179	V1180	V1181	V1182	V1183	V1184	V1185	V1186	V1187	V1188	V1189	V1190	V1191	V1192	V1193	V1194	V1195	V1196	V1197	V1198	V1199	V1200	V1201	V1202	V1203	V1204	V1205	V1206	V1207	V1208	V1209	V1210	V1211	V1212	V1213	V1214	V1215	V1216	V1217	V1218	V1219	V1220	V1221	V1222	V1223	V1224	V1225	V1226	V1227	V1228	V1229	V1230	V1231	V1232	V1233	V1234	V1235	V1236	V1237	V1238	V1239	V1240	V1241	V1242	V1243	V1244	V1245	V1246	V1247	V1248	V1249	V1250	V1251	V1252	V1253	V1254	V1255	V1256	V1257	V1258	V1259	V1260	V1261	V1262	V1263	V1264	V1265	V1266	V1267	V1268	V1269	V1270	V1271	V1272	V1273	V1274	V1275	V1276	V1277	V1278	V1279	V1280	V1281	V1282	V1283	V1284	V1285	V1286	V1287	V1288	V1289	V1290	V1291	V1292	V1293	V1294	V1295	V1296	V1297	V1298	V1299	V1300	V1301	V1302	V1303	V1304	V1305	V1306	V1307	V1308	V1309	V1310	V1311	V1312	V1313	V1314	V1315	V1316	V1317	V1318	V1319	V1320	V1321	V1322	V1323	V1324	V1325	V1326	V1327	V1328	V1329	V1330	V1331	V1332	V1333	V1334	V1335	V1336	V1337	V1338	V1339	V1340	V1341	V1342	V1343	V1344	V1345	V1346	V1347	V1348	V1349	V1350	V1351	V1352	V1353	V1354	V1355	V1356	V1357	V1358	V1359	V1360	V1361	V1362	V1363	V1364	V1365	V1366	V1367	V1368	V1369	V1370	V1371	V1372	V1373	V1374	V1375	V1376	V1377	V1378	V1379	V1380	V1381	V1382	V1383	V1384	V1385	V1386	V1387	V1388	V1389	V1390	V1391	V1392	V1393	V1394	V1395	V1396	V1397	V1398	V1399	V1400	V1401	V1402	V1403	V1404	V1405	V1406	V1407	V1408	V1409	V1410	V1411	V1412	V1413	V1414	V1415	V1416	V1417	V1418	V1419	V1420	V1421	V1422	V1423	V1424	V1425	V1426	V1427	V1428	V1429	V1430	V1431	V1432	V1433	V1434	V1435	V1436	V1437	V1438	V1439	V1440	V1441	V1442	V1443	V1444	V1445	V1446	V1447	V1448	V1449	V1450	V1451	V1452	V1453	V1454	V1455	V1456	V1457	V1458	V1459	V1460	V1461	V1462	V1463	V1464	V1465	V1466	V1467	V1468	V1469	V1470	V1471	V1472	V1473	V1474	V1475	V1476	V1477	V1478	V1479	V1480	V1481	V1482	V1483	V1484	V1485	V1486	V1487	V1488	V1489	V1490	V1491	V1492	V1493	V1494	V1495	V1496	V1497	V1498	V1499	V1500	V1501	V1502	V1503	V1504	V1505	V1506	V1507	V1508	V1509	V1510	V1511	V1512	V1513	V1514	V1515	V1516	V1517	V1518	V1519	V1520	V1521	V1522	V1523	V1524	V1525	V1526	V1527	V1528	V1529	V1530	V1531	V1532	V1533	V1534	V1535	V1536	V1537	V1538	V1539	V1540	V1541	V1542	V1543	V1544	V1545	V1546	V1547	V1548	V1549	V1550	V1551	V1552	V1553	V1554	V1555	V1556	V1557	V1558	V1559	V1560	V1561	V1562	V1563	V1564	V1565	V1566	V1567	V1568	V1569	V1570	V1571	V1572	V1573	V1574	V1575	V1576	V1577	V1578	V1579	V1580	V1581	V1582	V1583	V1584	V1585	V1586	V1587	V1588	V1589	V1590	V1591	V1592	V1593	V1594	V1595	V1596	V1597	V1598	V1599	V1600	V1601	V1602	V1603	V1604	V1605	V1606	V1607	V1608	V1609	V1610	V1611	V1612	V1613	V1614	V1615	V1616	V1617	V1618	V1619	V1620	V1621	V1622	V1623	V1624	V1625	V1626	V1627	V1628	V1629	V1630	V1631	V1632	V1633	V1634	V1635	V1636	V1637	V1638	V1639	V1640	V1641	V1642	V1643	V1644	V1645	V1646	V1647	V1648	V1649	V1650	V1651	V1652	V1653	V1654	V1655	V1656	V1657	V1658	V1659	V1660	V1661	V1662	V1663	V1664	V1665	V1666	V1667	V1668	V1669	V1670	V1671	V1672	V1673	V1674	V1675	V1676	V1677	V1678	V1679	V1680	V1681	V1682	V1683	V1684	V1685	V1686	V1687	V1688	V1689	V1690	V1691	V1692	V1693	V1694	V1695	V1696	V1697	V1698	V1699	V1700	V1701	V1702	V1703	V1704	V1705	V1706	V1707	V1708	V1709	V1710	V1711	V1712	V1713	V1714	V1715	V1716	V1717	V1718	V1719	V1720	V1721	V1722	V1723	V1724	V1725	V1726	V1727	V1728	V1729	V1730	V1731	V1732	V1733	V1734	V1735	V1736	V1737	V1738	V1739	V1740	V1741	V1742	V1743	V1744	V1745	V1746	V1747	V1748	V1749	V1750	V1751	V1752	V1753	V1754	V1755	V1756	V1757	V1758	V1759	V1760	V1761	V1762	V1763	V1764	V1765	V1766	V1767	V1768	V1769	V1770	V1771	V1772	V1773	V1774	V1775	V1776	V1777	V1778	V1779	V1780	V1781	V1782	V1783	V1784	V1785	V1786	V1787	V1788	V1789	V1790	V1791	V1792	V1793	V1794	V1795	V1796	V1797	V1798	V1799	V1800	V1801	V1802	V1803	V1804	V1805	V1806	V1807	V1808	V1809	V1810	V1811	V1812	V1813	V1814	V1815	V1816	V1817	V1818	V1819	V1820	V1821	V1822	V1823	V1824	V1825	V1826	V1827	V1828	V1829	V1830	V1831	V1832	V1833	V1834	V1835	V1836	V1837	V1838	V1839	V1840	V1841	V1842	V1843	V1844	V1845	V1846	V1847	V1848	V1849	V1850	V1851	V1852	V1853	V1854	V1855	V1856	V1857	V1858	V1859	V1860	V1861	V1862	V1863	V1864	V1865	V1866	V1867	V1868	V1869	V1870	V1871	V1872	V1873	V1874	V1875	V1876	V1877	V1878	V1879	V1880	V1881	V1882	V1883	V1884	V1885	V1886	V1887	V1888	V1889	V1890	V1891	V1892	V1893	V1894	V1895	V1896	V1897	V1898	V1899	V1900	V1901	V1902	V1903	V1904	V1905	V1906	V1907	V1908	V1909	V1910	V1911	V1912	V1913	V1914	V1915	V1916	V1917	V1918	V1919	V1920	V1921	V1922	V1923	V1924	V1925	V1926	V1927	V1928	V1929	V1930	V1931	V1932	V1933	V1934	V1935	V1936	V1937	V1938	V1939	V1940	V1941	V1942	V1943	V1944	V1945	V1946	V1947	V1948	V1949	V1950	V1951	V1952	V1953	V1954	V1955	V1956	V1957	V1958	V1959	V1960	V1961	V1962	V1963	V1964	V1965	V1966	V1967	V1968	V1969	V1970	V1971	V1972	V1973	V1974	V1975	V1976	V1977	V1978	V1979	V1980	V1981	V1982	V1983	V1984	V1985	V1986	V1987	V1988	V1989	V1990	V1991	V1992	V1993	V1994	V1995	V1996	V1997	V1998	V1999	V2000	V2001	V2002	V2003	V2004	V2005	V2006	V2007	V2008	V2009	V2010	V2011	V2012	V2013	V2014	V2015	V2016	V2017	V2018	V2019	V2020	V2021	V2022	V2023	V2024	V2025	V2026	V2027	V2028	V2029	V2030	V2031	V2032	V2033	V2034	V2035	V2036	V2037	V2038	V2039	V2040	V2041	V2042	V2043	V2044	V2045	V2046	V2047	V2048	V2049	V2050	V2051	V2052	V2053	V2054	V2055	V2056	V2057	V2058	V2059	V2060	V2061	V2062	V2063	V2064	V2065	V2066	V2067	V2068	V2069	V2070	V2071	V2072	V2073	V2074	V2075	V2076	V2077	V2078	V2079	V2080	V2081	V2082	V2083	V2084	V2085	V2086	V2087	V2088	V2089	V2090	V2091	V2092	V2093	V2094	V2095	V2096	V2097	V2098	V2099	V2100	V2101	V2102	V2103	V2104	V2105	V2106	V2107	V2108	V2109	V2110	V2111	V2112	V2113	V2114	V2115	V2116	V2117	V2118	V2119	V2120	V2121	V2122	V2123	V2124	V2125	V2126	V2127	V2128	V2129	V2130	V2131	V2132	V2133	V2134	V2135	V2136	V2137	V2138	V2139	V2140	V2141	V2142	V2143	V2144	V2145	V2146	V2147	V2148	V2149	V2150	V2151	V2152	V2153	V2154	V2155	V2156	V2157	V2158	V2159	V2160	V2161	V2162	V2163	V2164	V2165	V2166	V2167	V2168	V2169	V2170	V2171	V2172	V2173	V2174	V2175	V2176	V2177	V2178	V2179	V2180	V2181	V2182	V2183	V2184	V2185	V2186	V2187	V2188	V2189	V2190	V2191	V2192	V2193	V2194	V2195	V2196	V2197	V2198	V2199	V2200	V2201	V2202	V2203	V2204	V2205	V2206	V2207	V2208	V2209	V2210	V2211	V2212	V2213	V2214	V2215	V2216	V2217	V2218	V2219	V2220	V2221	V2222	V2223	V2224	V2225	V2226	V2227	V2228	V2229	V2230	V2231	V2232	V2233	V2234	V2235	V2236	V2237	V2238	V2239	V2240	V2241	V2242	V2243	V2244	V2245	V2246	V2247	V2248	V2249	V2250	V2251	V2252	V2253	V2254	V2255	V2256	V2257	V2258	V2259	V2260	V2261	V2262	V2263	V2264	V2265	V2266	V2267	V2268	V2269	V2270	V2271	V2272	V2273	V2274	V2275	V2276	V2277	V2278	V2279	V2280	V2281	V2282	V2283	V2284	V2285	V2286	V2287	V2288	V2289	V2290	V2291	V2292	V2293	V2294	V2295	V2296	V2297	V2298	V2299	V2300	V2301	V2302	V2303	V2304	V2305	V2306	V2307	V2308	V2309	V2310	V2311	V2312	V2313	V2314	V2315	V2316	V2317	V2318	V2319	V2320	V2321	V2322	V2323	V2324	V2325	V2326	V2327	V2328	V2329	V2330	V2331	V2332	V2333	V2334	V2335	V2336	V2337	V2338	V2339	V2340	V2341	V2342	V2343	V2344	V2345	V2346	V2347	V2348	V2349	V2350	V2351	V2352	V2353	V2354	V2355	V2356	V2357	V2358	V2359	V2360	V2361	V2362	V2363	V2364	V2365	V2366	V2367	V2368	V2369	V2370	V2371	V2372	V2373	V2374	V2375	V2376	V2377	V2378	V2379	V2380	V2381	V2382	V2383	V2384	V2385	V2386	V2387	V2388	V2389	V2390	V2391	V2392	V2393	V2394	V2395	V2396	V2397	V2398	V2399	V2400	V2401	V2402	V2403	V2404	V2405	V2406	V2407	V2408	V2409	V2410	V2411	V2412	V2413	V2414	V2415	V2416	V2417	V2418	V2419	V2420	V2421	V2422	V2423	V2424	V2425	V2426	V2427	V2428	V2429	V2430	V2431	V2432	V2433	V2434	V2435	V2436	V2437	V2438	V2439	V2440	V2441	V2442	V2443	V2444	V2445	V2446	V2447	V2448	V2449	V2450	V2451	V2452	V2453	V2454	V2455	V2456	V2457	V2458	V2459	V2460	V2461	V2462	V2463	V2464	V2465	V2466	V2467	V2468	V2469	V2470	V2471	V2472	V2473	V2474	V2475	V2476	V2477	V2478	V2479	V2480	V2481	V2482	V2483	V2484	V2485	V2486	V2487	V2488	V2489	V2490	V2491	V2492	V2493	V2494	V2495	V2496	V2497	V2498	V2499	V2500	V2501	V2502	V2503	V2504	V2505	V2506	V2507	V2508	V2509	V2510	V2511	V2512	V2513	V2514	V2515	V2516	V2517	V2518	V2519	V2520	V2521	V2522	V2523	V2524	V2525	V2526	V2527	V2528	V2529	V2530	V2531	V2532	V2533	V2534	V2535	V2536	V2537	V2538	V2539	V2540	V2541	V2542	V2543	V2544	V2545	V2546	V2547	V2548	V2549	V2550	V2551	V2552	V2553	V2554	V2555	V2556	V2557	V2558	V2559	V2560	V2561	V2562	V2563	V2564	V2565	V2566	V2567	V2568	V2569	V2570	V2571	V2572	V2573	V2574	V2575	V2576	V2577	V2578	V2579	V2580	V2581	V2582	V2583	V2584	V2585	V2586	V2587	V2588	V2589	V2590	V2591	V2592	V2593	V2594	V2595	V2596	V2597	V2598	V2599	V2600	V2601	V2602	V2603	V2604	V2605	V2606	V2607	V2608	V2609	V2610	V2611	V2612	V2613	V2614	V2615	V2616	V2617	V2618	V2619	V2620	V2621	V2622	V2623	V2624	V2625	V2626	V2627	V2628	V2629	V2630	V2631	V2632	V2633	V2634	V2635	V2636	V2637	V2638	V2639	V2640	V2641	V2642	V2643	V2644	V2645	V2646	V2647	V2648	V2649	V2650	V2651	V2652	V2653	V2654	V2655	V2656	V2657	V2658	V2659	V2660	V2661	V2662	V2663	V2664	V2665	V2666	V2667	V2668	V2669	V2670	V2671	V2672	V2673	V2674	V2675	V2676	V2677	V2678	V2679	V2680	V2681	V2682	V2683	V2684	V2685	V2686	V2687	V2688	V2689	V2690	V2691	V2692	V2693	V2694	V2695	V2696	V2697	V2698	V2699	V2700	V2701	V2702	V2703	V2704	V2705	V2706	V2707	V2708	V2709	V2710	V2711	V2712	V2713	V2714	V2715	V2716	V2717	V2718	V2719	V2720	V2721	V2722	V2723	V2724	V2725	V2726	V2727	V2728	V2729	V2730	V2731	V2732	V2733	V2734	V2735	V2736	V2737	V2738	V2739	V2740	V2741	V2742	V2743	V2744	V2745	V2746	V2747	V2748	V2749	V2750	V2751	V2752	V2753	V2754	V2755	V2756	V2757	V2758	V2759	V2760	V2761	V2762	V2763	V2764	V2765	V2766	V2767	V2768	V2769	V2770	V2771	V2772	V2773	V2774	V2775	V2776	V2777	V2778	V2779	V2780	V2781	V2782	V2783	V2784	V2785	V2786	V2787	V2788	V2789	V2790	V2791	V2792	V2793	V2794	V2795	V2796	V2797	V2798	V2799	V2800	V2801	V2802	V2803	V2804	V2805	V2806	V2807	V2808	V2809	V2810	V2811	V2812	V2813	V2814	V2815	V2816	V2817	V2818	V2819	V2820	V2821	V2822	V2823	V2824	V2825	V2826	V2827	V2828	V2829	V2830	V2831	V2832	V2833	V2834	V2835	V2836	V2837	V2838	V2839	V2840	V2841	V2842	V2843	V2844	V2845	V2846	V2847	V2848	V2849	V2850	V2851	V2852	V2853	V2854	V2855	V2856	V2857	V2858	V2859	V2860	V2861	V2862	V2863	V2864	V2865	V2866	V2867	V2868	V2869	V2870	V2871	V2872	V2873	V2874	V2875	V2876	V2877	V2878	V2879	V2880	V2881	V2882	V2883	V2884	V2885	V2886	V2887	V2888	V2889	V2890	V2891	V2892	V2893	V2894	V2895	V2896	V2897	V2898	V2899	V2900	V2901	V2902	V2903	V2904	V2905	V2906	V2907	V2908	V2909	V2910	V2911	V2912	V2913	V2914	V2915	V2916	V2917	V2918	V2919	V2920	V2921	V2922	V2923	V2924	V2925	V2926	V2927	V2928	V2929	V2930	V2931	V2932	V2933	V2934	V2935	V2936	V2937	V2938	V2939	V2940	V2941	V2942	V2943	V2944	V2945	V2946	V2947	V2948	V2949	V2950	V2951	V2952	V2953	V2954	V2955	V2956	V2957	V2958	V2959	V2960	V2961	V2962	V2963	V2964	V2965	V2966	V2967	V2968	V2969	V2970	V2971	V2972	V2973	V2974	V2975	V2976	V2977	V2978	V2979	V2980	V2981	V2982	V2983	V2984	V2985	V2986	V2987	V2988	V2989	V2990	V2991	V2992	V2993	V2994	V2995	V2996	V2997	V2998	V2999	V3000	V3001	V3002	V3003	V3004	V3005	V3006	V3007	V3008	V3009	V3010	V3011	V3012	V3013	V3014	V3015	V3016	V3017	V3018	V3019	V3020	V3021	V3022	V3023	V3024	V3025	V3026	V3027	V3028	V3029	V3030	V3031	V3032	V3033	V3034	V3035	V3036	V3037	V3038	V3039	V3040	V3041	V3042	V3043	V3044	V3045	V3046	V3047	V3048	V3049	V3050	V3051	V3052	V3053	V3054	V3055	V3056	V3057	V3058	V3059	V3060	V3061	V3062	V3063	V3064	V3065	V3066	V3067	V3068	V3069	V3070	V3071	V3072	V3073	V3074	V3075	V3076	V3077	V3078	V3079	V3080	V3081	V3082	V3083	V3084	V3085	V3086	V3087	V3088	V3089	V3090	V3091	V3092	V3093	V3094	V3095	V3096	V3097	V3098	V3099	V3100	V3101	V3102	V3103	V3104	V3105	V3106	V3107	V3108	V3109	V3110	V3111	V3112	V3113	V3114	V3115	V3116	V3117	V3118	V3119	V3120	V3121	V3122	V3123	V3124	V3125	V3126	V3127	V3128	V3129	V3130	V3131	V3132	V3133	V3134	V3135	V3136	V3137	V3138	V3139	V3140	V3141	V3142	V3143	V3144	V3145	V3146	V3147	V3148	V3149	V3150	V3151	V3152	V3153	V3154	V3155	V3156	V3157	V3158	V3159	V3160	V3161	V3162	V3163	V3164	V3165	V3166	V3167	V3168	V3169	V3170	V3171	V3172	V3173	V3174	V3175	V3176	V3177	V3178	V3179	V3180	V3181	V3182	V3183	V3184	V3185	V3186	V3187	V3188	V3189	V3190	V3191	V3192	V3193	V3194	V3195	V3196	V3197	V3198	V3199	V3200	V3201	V3202	V3203	V3204	V3205	V3206	V3207	V3208	V3209	V3210	V3211	V3212	V3213	V3214	V3215	V3216	V3217	V3218	V3219	V3220	V3221	V3222	V3223	V3224	V3225	V3226	V3227	V3228	V3229	V3230	V3231	V3232	V3233	V3234	V3235	V3236	V3237	V3238	V3239	V3240	V3241	V3242	V3243	V3244	V3245	V3246	V3247	V3248	V3249	V3250	V3251	V3252	V3253	V3254	V3255	V3256	V3257	V3258	V3259	V3260	V3261	V3262	V3263	V3264	V3265	V3266	V3267	V3268	V3269	V3270	V3271	V3272	V3273	V3274	V3275	V3276	V3277	V3278	V3279	V3280	V3281	V3282	V3283	V3284	V3285	V3286	V3287	V3288	V3289	V3290	V3291	V3292	V3293	V3294	V3295	V3296	V3297	V3298	V3299	V3300	V3301	V3302	V3303	V3304	V3305	V3306	V3307	V3308	V3309	V3310	V3311	V3312	V3313	V3314	V3315	V3316	V3317	V3318	V3319	V3320	V3321	V3322	V3323	V3324	V3325	V3326	V3327	V3328	V3329	V3330	V3331	V3332	V3333	V3334	V3335	V3336	V3337	V3338	V3339	V3340	V3341	V3342	V3343	V3344	V3345	V3346	V3347	V3348	V3349	V3350	V3351	V3352	V3353	V3354	V3355	V3356	V3357	V3358	V3359	V3360	V3361	V3362	V3363	V3364	V3365	V3366	V3367	V3368	V3369	V3370	V3371	V3372	V3373	V3374	V3375	V3376	V3377	V3378	V3379	V3380	V3381	V3382	V3383	V3384	V3385	V3386	V3387	V3388	V3389	V3390	V3391	V3392	V3393	V3394	V3395	V3396	V3397	V3398	V3399	V3400	V3401	V3402	V3403	V3404	V3405	V3406	V3407	V3408	V3409	V3410	V3411	V3412	V3413	V3414	V3415	V3416	V3417	V3418	V3419	V3420	V3421	V3422	V3423	V3424	V3425	V3426	V3427	V3428	V3429	V3430	V3431	V3432	V3433	V3434	V3435	V3436	V3437	V3438	V3439	V3440	V3441	V3442	V3443	V3444	V3445	V3446	V3447	V3448	V3449	V3450	V3451	V3452	V3453	V3454	V3455	V3456	V3457	V3458	V3459	V3460	V3461	V3462	V3463	V3464	V3465	V3466	V3467	V3468	V3469	V3470	V3471	V3472	V3473	V3474	V3475	V3476	V3477	V3478	V3479	V3480	V3481	V3482	V3483	V3484	V3485	V3486	V3487	V3488	V3489	V3490	V3491	V3492	V3493	V3494	V3495	V3496	V3497	V3498	V3499	V3500	V3501	V3502	V3503	V3504	V3505	V3506	V3507	V3508	V3509	V3510	V3511	V3512	V3513	V3514	V3515	V3516	V3517	V3518	V3519	V3520	V3521	V3522	V3523	V3524	V3525	V3526	V3527	V3528	V3529	V3530	V3531	V3532	V3533	V3534	V3535	V3536	V3537	V3538	V3539	V3540	V3541	V3542	V3543	V3544	V3545	V3546	V3547	V3548	V3549	V3550	V3551	V3552	V3553	V3554	V3555	V3556	V3557	V3558	V3559	V3560	V3561	V3562	V3563	V3564	V3565	V3566	V3567	V3568	V3569	V3570	V3571	V3572	V3573	V3574	V3575	V3576	V3577	V3578	V3579	V3580	V3581	V3582	V3583	V3584	V3585	V3586	V3587	V3588	V3589	V3590	V3591	V3592	V3593	V3594	V3595	V3596	V3597	V3598	V3599	V3600	V3601	V3602	V3603	V3604	V3605	V3606	V3607	V3608	V3609	V3610	V3611	V3612	V3613	V3614	V3615	V3616	V3617	V3618	V3619	V3620	V3621	V3622	V3623	V3624	V3625	V3626	V3627	V3628	V3629	V3630	V3631	V3632	V3633	V3634	V3635	V3636	V3637	V3638	V3639	V3640	V3641	V3642	V3643	V3644	V3645	V3646	V3647	V3648	V3649	V3650	V3651	V3652	V3653	V3654	V3655	V3656	V3657	V3658	V3659	V3660	V3661	V3662	V3663	V3664	V3665	V3666	V3667	V3668	V3669	V3670	V3671	V3672	V3673	V3674	V3675	V3676	V3677	V3678	V3679	V3680	V3681	V3682	V3683	V3684	V3685	V3686	V3687	V3688	V3689	V3690	V3691	V3692	V3693	V3694	V3695	V3696	V3697	V3698	V3699	V3700	V3701	V3702	V3703	V3704	V3705	V3706	V3707	V3708	V3709	V3710	V3711	V3712	V3713	V3714	V3715	V3716	V3717	V3718	V3719	V3720	V3721	V3722	V3723	V3724	V3725	V3726	V3727	V3728	V3729	V3730	V3731	V3732	V3733	V3734	V3735	V3736	V3737	V3738	V3739	V3740	V3741	V3742	V3743	V3744	V3745	V3746	V3747	V3748	V3749	V3750	V3751	V3752	V3753	V3754	V3755	V3756	V3757	V3758	V3759	V3760	V3761	V3762	V3763	V3764	V3765	V3766	V3767	V3768	V3769	V3770	V3771	V3772	V3773	V3774	V3775	V3776	V3777	V3778	V3779	V3780	V3781	V3782	V3783	V3784	V3785	V3786	V3787	V3788	V3789	V3790	V3791	V3792	V3793	V3794	V3795	V3796	V3797	V3798	V3799	V3800	V3801	V3802	V3803	V3804	V3805	V3806	V3807	V3808	V3809	V3810	V3811	V3812	V3813	V3814	V3815	V3816	V3817	V3818	V3819	V3820	V3821	V3822	V3823	V3824	V3825	V3826	V3827	V3828	V3829	V3830	V3831	V3832	V3833	V3834	V3835	V3836	V3837	V3838	V3839	V3840	V3841	V3842	V3843	V3844	V3845	V3846	V3847	V3848	V3849	V3850	V3851	V3852	V3853	V3854	V3855	V3856	V3857	V3858	V3859	V3860	V3861	V3862	V3863	V3864	V3865	V3866	V3867	V3868	V3869	V3870	V3871	V3872	V3873	V3874	V3875	V3876	V3877	V3878	V3879	V3880	V3881	V3882	V3883	V3884	V3885	V3886	V3887	V3888	V3889	V3890	V3891	V3892	V3893	V3894	V3895	V3896	V3897	V3898	V3899	V3900	V3901	V3902	V3903	V3904	V3905	V3906	V3907	V3908	V3909	V3910	V3911	V3912	V3913	V3914	V3915	V3916	V3917	V3918	V3919	V3920	V3921	V3922	V3923	V3924	V3925	V3926	V3927	V3928	V3929	V3930	V3931	V3932	V3933	V3934	V3935	V3936	V3937	V3938	V3939	V3940	V3941	V3942	V3943	V3944	V3945	V3946	V3947	V3948	V3949	V3950	V3951	V3952	V3953	V3954	V3955	V3956	V3957	V3958	V3959	V3960	V3961	V3962	V3963	V3964	V3965	V3966	V3967	V3968	V3969	V3970	V3971	V3972	V3973	V3974	V3975	V3976	V3977	V3978	V3979	V3980	V3981	V3982	V3983	V3984	V3985	V3986	V3987	V3988	V3989	V3990	V3991	V3992	V3993	V3994	V3995	V3996	V3997	V3998	V3999	V4000	V4001	V4002	V4003	V4004	V4005	V4006	V4007	V4008	V4009	V4010	V4011	V4012	V4013	V4014	V4015	V4016	V4017	V4018	V4019	V4020	V4021	V4022	V4023	V4024	V4025	V4026	V4027	V4028	V4029	V4030	V4031	V4032	V4033	V4034	V4035	V4036	V4037	V4038	V4039	V4040	V4041	V4042	V4043	V4044	V4045	V4046	V4047	V4048	V4049	V4050	V4051	V4052	V4053	V4054	V4055	V4056	V4057	V4058	V4059	V4060	V4061	V4062	V4063	V4064	V4065	V4066	V4067	V4068	V4069	V4070	V4071	V4072	V4073	V4074	V4075	V4076	V4077	V4078	V4079	V4080	V4081	V4082	V4083	V4084	V4085	V4086	V4087	V4088	V4089	V4090	V4091	V4092	V4093	V4094	V4095	V4096	V4097	V4098	V4099	V4100	V4101	V4102	V4103	V4104	V4105	V4106	V4107	V4108	V4109	V4110	V4111	V4112	V4113	V4114	V4115	V4116	V4117	V4118	V4119	V4120	V4121	V4122	V4123	V4124	V4125	V4126	V4127	V4128	V4129	V4130	V4131	V4132	V4133	V4134	V4135	V4136	V4137	V4138	V4139	V4140	V4141	V4142	V4143	V4144	V4145	V4146	V4147	V4148	V4149	V4150	V4151	V4152	V4153	V4154	V4155	V4156	V4157	V4158	V4159	V4160	V4161	V4162	V4163	V4164	V4165	V4166	V4167	V4168	V4169	V4170	V4171	V4172	V4173	V4174	V4175	V4176	V4177	V4178	V4179	V4180	V4181	V4182	V4183	V4184	V4185	V4186	V4187	V4188	V4189	V4190	V4191	V4192	V4193	V4194	V4195	V4196	V4197	V4198	V4199	V4200	V4201	V4202	V4203	V4204	V4205	V4206	V4207	V4208	V4209	V4210	V4211	V4212	V4213	V4214	V4215	V4216	V4217	V4218	V4219	V4220	V4221	V4222	V4223	V4224	V4225	V4226	V4227	V4228	V4229	V4230	V4231	V4232	V4233	V4234	V4235	V4236	V4237	V4238	V4239	V4240	V4241	V4242	V4243	V4244	V4245	V4246	V4247	V4248	V4249	V4250	V4251	V4252	V4253	V4254	V4255	V4256	V4257	V4258	V4259	V4260	V4261	V4262	V4263	V4264	V4265	V4266	V4267	V4268	V4269	V4270	V4271	V4272	V4273	V4274	V4275	V4276	V4277	V4278	V4279	V4280	V4281	V4282	V4283	V4284	V4285	V4286	V4287	V4288	V4289	V4290	V4291	V4292	V4293	V4294	V4295	V4296	V4297	V4298	V4299	V4300	V4301	V4302	V4303	V4304	V4305	V4306	V4307	V4308	V4309	V4310	V4311	V4312	V4313	V4314	V4315	V4316	V4317	V4318	V4319	V4320	V4321	V4322	V4323	V4324	V4325	V4326	V4327	V4328	V4329	V4330	V4331	V4332	V4333	V4334	V4335	V4336	V4337	V4338	V4339	V4340	V4341	V4342	V4343	V4344	V4345	V4346	V4347	V4348	V4349	V4350	V4351	V4352	V4353	V4354	V4355	V4356	V4357	V4358	V4359	V4360	V4361	V4362	V4363	V4364	V4365	V4366	V4367	V4368	V4369	V4370	V4371	V4372	V4373	V4374	V4375	V4376	V4377	V4378	V4379	V4380	V4381	V4382	V4383	V4384	V4385	V4386	V4387	V4388	V4389	V4390	V4391	V4392	V4393	V4394	V4395	V4396	V4397	V4398	V4399	V4400	V4401	V4402	V4403	V4404	V4405	V4406	V4407	V4408	V4409	V4410	V4411	V4412	V4413	V4414	V4415	V4416	V4417	V4418	V4419	V4420	V4421	V4422	V4423	V4424	V4425	V4426	V4427	V4428	V4429	V4430	V4431	V4432	V4433	V4434	V4435	V4436	V4437	V4438	V4439	V4440	V4441	V4442	V4443	V4444	V4445	V4446	V4447	V4448	V4449	V4450	V4451	V4452	V4453	V4454	V4455	V4456	V4457	V4458	V4459	V4460	V4461	V4462	V4463	V4464	V4465	V4466	V4467	V4468	V4469	V4470	V4471	V4472	V4473	V4474	V4475	V4476	V4477	V4478	V4479	V4480	V4481	V4482	V4483	V4484	V4485	V4486	V4487	V4488	V4489	V4490	V4491	V4492	V4493	V4494	V4495	V4496	V4497	V4498	V4499	V4500	V4501	V4502	V4503	V4504	V4505	V4506	V4507	V4508	V4509	V4510	V4511	V4512	V4513	V4514	V4515	V4516	V4517	V4518	V4519	V4520	V4521	V4522	V4523	V4524	V4525	V4526	V4527	V4528	V4529	V4530	V4531	V4532	V4533	V4534	V4535	V4536	V4537	V4538	V4539	V4540	V4541	V4542	V4543	V4544	V4545	V4546	V4547	V4548	V4549	V4550	V4551	V4552	V4553	V4554	V4555	V4556	V4557	V4558	V4559	V4560	V4561	V4562	V4563	V4564	V4565	V4566	V4567	V4568	V4569	V4570	V4571	V4572	V4573	V4574	V4575	V4576	V4577	V4578	V4579	V4580	V4581	V4582	V4583	V4584	V4585	V4586	V4587	V4588	V4589	V4590	V4591	V4592	V4593	V4594	V4595	V4596	V4597	V4598	V4599	V4600	V4601	V4602	V4603	V4604	V4605	V4606	V4607	V4608	V4609	V4610	V4611	V4612	V4613	V4614	V4615	V4616	V4617	V4618	V4619	V4620	V4621	V4622	V4623	V4624	V4625	V4626	V4627	V4628	V4629	V4630	V4631	V4632	V4633	V4634	V4635	V4636	V4637	V4638	V4639	V4640	V4641	V4642	V4643	V4644	V4645	V4646	V4647	V4648	V4649	V4650	V4651	V4652	V4653	V4654	V4655	V4656	V4657	V4658	V4659	V4660	V4661	V4662	V4663	V4664	V4665	V4666	V4667	V4668	V4669	V4670	V4671	V4672	V4673	V4674	V4675	V4676	V4677	V4678	V4679	V4680	V4681	V4682	V4683	V4684	V4685	V4686	V4687	V4688	V4689	V4690	V4691	V4692	V4693	V4694	V4695	V4696	V4697	V4698	V4699	V4700	V4701	V4702	V4703	V4704	V4705	V4706	V4707	V4708	V4709	V4710	V4711	V4712	V4713	V4714	V4715	V4716	V4717	V4718	V4719	V4720	V4721	V4722	V4723	V4724	V4725	V4726	V4727	V4728	V4729	V4730	V4731	V4732	V4733	V4734	V4735	V4736	V4737	V4738	V4739	V4740	V4741	V4742	V4743	V4744	V4745	V4746	V4747	V4748	V4749	V4750	V4751	V4752	V4753	V4754	V4755	V4756	V4757	V4758	V4759	V4760	V4761	V4762	V4763	V4764	V4765	V4766	V4767	V4768	V4769	V4770	V4771	V4772	V4773	V4774	V4775	V4776	V4777	V4778	V4779	V4780	V4781	V4782	V4783	V4784	V4785	V4786	V4787	V4788	V4789	V4790	V4791	V4792	V4793	V4794	V4795	V4796	V4797	V4798	V4799	V4800	V4801	V4802	V4803	V4804	V4805	V4806	V4807	V4808	V4809	V4810	V4811	V4812	V4813	V4814	V4815	V4816	V4817	V4818	V4819	V4820	V4821	V4822	V4823	V4824	V4825	V4826	V4827	V4828	V4829	V4830	V4831	V4832	V4833	V4834	V4835	V4836	V4837	V4838	V4839	V4840	V4841	V4842	V4843	V4844	V4845	V4846	V4847	V4848	V4849	V4850	V4851	V4852	V4853	V4854	V4855	V4856	V4857	V4858	V4859	V4860	V4861	V4862	V4863	V4864	V4865	V4866	V4867	V4868	V4869	V4870	V4871	V4872	V4873	V4874	V4875	V4876	V4877	V4878	V4879	V4880	V4881	V4882	V4883	V4884	V4885	V4886	V4887	V4888	V4889	V4890	V4891	V4892	V4893	V4894	V4895	V4896	V4897	V4898	V4899	V4900	V4901	V4902	V4903	V4904	V4905	V4906	V4907	V4908	V4909	V4910	V4911	V4912	V4913	V4914	V4915	V4916	V4917	V4918	V4919	V4920	V4921	V4922	V4923	V4924	V4925	V4926	V4927	V4928	V4929	V4930	V4931	V4932	V4933	V4934	V4935	V4936	V4937	V4938	V4939	V4940	V4941	V4942	V4943	V4944	V4945	V4946	V4947	V4948	V4949	V4950	V4951	V4952	V4953	V4954	V4955	V4956	V4957	V4958	V4959	V4960	V4961	V4962	V4963	V4964	V4965	V4966	V4967	V4968	V4969	V4970	V4971	V4972	V4973	V4974	V4975	V4976	V4977	V4978	V4979	V4980	V4981	V4982	V4983	V4984	V4985	V4986	V4987	V4988	V4989	V4990	V4991	V4992	V4993	V4994	V4995	V4996	V4997	V4998	V4999	V5000	V5001	V5002	V5003	V5004	V5005	V5006	V5007	V5008	V5009	V5010	V5011	V5012	V5013	V5014	V5015	V5016	V5017	V5018	V5019	V5020	V5021	V5022	V5023	V5024	V5025	V5026	V5027	V5028	V5029	V5030	V5031	V5032	V5033	V5034	V5035	V5036	V5037	V5038	V5039	V5040	V5041	V5042	V5043	V5044	V5045	V5046	V5047	V5048	V5049	V5050	V5051	V5052	V5053	V5054	V5055	V5056	V5057	V5058	V5059	V5060	V5061	V5062	V5063	V5064	V5065	V5066	V5067	V5068	V5069	V5070	V5071	V5072	V5073	V5074	V5075	V5076	V5077	V5078	V5079	V5080	V5081	V5082	V5083	V5084	V5085	V5086	V5087	V5088	V5089	V5090	V5091	V5092	V5093	V5094	V5095	V5096	V5097	V5098	V5099	V5100	V5101	V5102	V5103	V5104	V5105	V5106	V5107	V5108	V5109	V5110	V5111	V5112	V5113	V5114	V5115	V5116	V5117	V5118	V5119	V5120	V5121	V5122	V5123	V5124	V5125	V5126	V5127	V5128	V5129	V5130	V5131	V5132	V5133	V5134	V5135	V5136	V5137	V5138	V5139	V5140	V5141	V5142	V5143	V5144	V5145	V5146	V5147	V5148	V5149	V5150	V5151	V5152	V5153	V5154	V5155	V5156	V5157	V5158	V5159	V5160	V5161	V5162	V5163	V5164	V5165	V5166	V5167	V5168	V5169	V5170	V5171	V5172	V5173	V5174	V5175	V5176	V5177	V5178	V5179	V5180	V5181	V5182	V5183	V5184	V5185	V5186	V5187	V5188	V5189	V5190	V5191	V5192	V5193	V5194	V5195	V5196	V5197	V5198	V5199	V5200	V5201	V5202	V5203	V5204	V5205	V5206	V5207	V5208	V5209	V5210	V5211	V5212	V5213	V5214	V5215	V5216	V5217	V5218	V5219	V5220	V5221	V5222	V5223	V5224	V5225	V5226	V5227	V5228	V5229	V5230	V5231	V5232	V5233	V5234	V5235	V5236	V5237	V5238	V5239	V5240	V5241	V5242	V5243	V5244	V5245	V5246	V5247	V5248	V5249	V5250	V5251	V5252	V5253	V5254	V5255	V5256	V5257	V5258	V5259	V5260	V5261	V5262	V5263	V5264	V5265	V5266	V5267	V5268	V5269	V5270	V5271	V5272	V5273	V5274	V5275	V5276	V5277	V5278	V5279	V5280	V5281	V5282	V5283	V5284	V5285	V5286	V5287	V5288	V5289	V5290	V5291	V5292	V5293	V5294	V5295	V5296	V5297	V5298	V5299	V5300	V5301	V5302	V5303	V5304	V5305	V5306	V5307	V5308	V5309	V5310	V5311	V5312	V5313	V5314	V5315	V5316	V5317	V5318	V5319	V5320	V5321	V5322	V5323	V5324	V5325	V5326	V5327	V5328	V5329	V5330	V5331	V5332	V5333	V5334	V5335	V5336	V5337	V5338	V5339	V5340	V5341	V5342	V5343	V5344	V5345	V5346	V5347	V5348	V5349	V5350	V5351	V5352	V5353	V5354	V5355	V5356	V5357	V5358	V5359	V5360	V5361	V5362	V5363	V5364	V5365	V5366	V5367	V5368	V5369	V5370	V5371	V5372	V5373	V5374	V5375	V5376	V5377	V5378	V5379	V5380	V5381	V5382	V5383	V5384	V5385	V5386	V5387	V5388	V5389	V5390	V5391	V5392	V5393	V5394	V5395	V5396	V5397	V5398	V5399	V5400	V5401	V5402	V5403	V5404	V5405	V5406	V5407	V5408	V5409	V5410	V5411	V5412	V5413	V5414	V5415	V5416	V5417	V5418	V5419	V5420	V5421	V5422	V5423	V5424	V5425	V5426	V5427	V5428	V5429	V5430	V5431	V5432	V5433	V5434	V5435	V5436	V5437	V5438	V5439	V5440	V5441	V5442	V5443	V5444	V5445	V5446	V5447	V5448	V5449	V5450	V5451	V5452	V5453	V5454	V5455	V5456	V5457	V5458	V5459	V5460	V5461	V5462	V5463	V5464	V5465	V5466	V5467	V5468	V5469	V5470	V5471	V5472	V5473	V5474	V5475	V5476	V5477	V5478	V5479	V5480	V5481	V5482	V5483	V5484	V5485	V5486	V5487	V5488	V5489	V5490	V5491	V5492	V5493	V5494	V5495	V5496	V5497	V5498	V5499	V5500	V5501	V5502	V5503	V5504	V5505	V5506	V5507	V5508	V5509	V5510	V5511	V5512	V5513	V5514	V5515	V5516	V5517	V5518	V5519	V5520	V5521	V5522	V5523	V5524	V5525	V5526	V5527	V5528	V5529	V5530	V5531	V5532	V5533	V5534	V5535	V5536	V5537	V5538	V5539	V5540	V5541	V5542	V5543	V5544	V5545	V5546	V5547	V5548	V5549	V5550	V5551	V5552	V5553	V5554	V5555	V5556	V5557	V5558	V5559	V5560	V5561	V5562	V5563	V5564	V5565	V5566	V5567	V5568	V5569	V5570	V5571	V5572	V5573	V5574	V5575	V5576	V5577	V5578	V5579	V5580	V5581	V5582	V5583	V5584	V5585	V5586	V5587	V5588	V5589	V5590	V5591	V5592	V5593	V5594	V5595	V5596	V5597	V5598	V5599	V5600	V5601	V5602	V5603	V5604	V5605	V5606	V5607	V5608	V5609	V5610	V5611	V5612	V5613	V5614	V5615	V5616	V5617	V5618	V5619	V5620	V5621	V5622	V5623	V5624	V5625	V5626	V5627	V5628	V5629	V5630	V5631	V5632	V5633	V5634	V5635	V5636	V5637	V5638	V5639	V5640	V5641	V5642	V5643	V5644	V5645	V5646	V5647	V5648	V5649	V5650	V5651	V5652	V5653	V5654	V5655	V5656	V5657	V5658	V5659	V5660	V5661	V5662	V5663	V5664	V5665	V5666	V5667	V5668	V5669	V5670	V5671	V5672	V5673	V5674	V5675	V5676	V5677	V5678	V5679	V5680	V5681	V5682	V5683	V5684	V5685	V5686	V5687	V5688	V5689	V5690	V5691	V5692	V5693	V5694	V5695	V5696	V5697	V5698	V5699	V5700	V5701	V5702	V5703	V5704	V5705	V5706	V5707	V5708	V5709	V5710	V5711	V5712	V5713	V5714	V5715	V5716	V5717	V5718	V5719	V5720	V5721	V5722	V5723	V5724	V5725	V5726	V5727	V5728	V5729	V5730	V5731	V5732	V5733	V5734	V5735	V5736	V5737	V5738	V5739	V5740	V5741	V5742	V5743	V5744	V5745	V5746	V5747	V5748	V5749	V5750	V5751	V5752	V5753	V5754	V5755	V5756	V5757	V5758	V5759	V5760	V5761	V5762	V5763	V5764	V5765	V5766	V5767	V5768	V5769	V5770	V5771	V5772	V5773	V5774	V5775	V5776	V5777	V5778	V5779	V5780	V5781	V5782	V5783	V5784	V5785	V5786	V5787	V5788	V5789	V5790	V5791	V5792	V5793	V5794	V5795	V5796	V5797	V5798	V5799	V5800	V5801	V5802	V5803	V5804	V5805	V5806	V5807	V5808	V5809	V5810	V5811	V5812	V5813	V5814	V5815	V5816	V5817	V5818	V5819	V5820	V5821	V5822	V5823	V5824	V5825	V5826	V5827	V5828	V5829	V5830	V5831	V5832	V5833	V5834	V5835	V5836	V5837	V5838	V5839	V5840	V5841	V5842	V5843	V5844	V5845	V5846	V5847	V5848	V5849	V5850	V5851	V5852	V5853	V5854	V5855	V5856	V5857	V5858	V5859	V5860	V5861	V5862	V5863	V5864	V5865	V5866	V5867	V5868	V5869	V5870	V5871	V5872	V5873	V5874	V5875	V5876	V5877	V5878	V5879	V5880	V5881	V5882	V5883	V5884	V5885	V5886	V5887	V5888	V5889	V5890	V5891	V5892	V5893	V5894	V5895	V5896	V5897	V5898	V5899	V5900	V5901	V5902	V5903	V5904	V5905	V5906	V5907	V5908	V5909	V5910	V5911	V5912	V5913	V5914	V5915	V5916	V5917	V5918	V5919	V5920	V5921	V5922	V5923	V5924	V5925	V5926	V5927	V5928	V5929	V5930	V5931	V5932	V5933	V5934	V5935	V5936	V5937	V5938	V5939	V5940	V5941	V5942	V5943	V5944	V5945	V5946	V5947	V5948	V5949	V5950	V5951	V5952	V5953	V5954	V5955	V5956	V5957	V5958	V5959	V5960	V5961	V5962	V5963	V5964	V5965	V5966	V5967	V5968	V5969	V5970	V5971	V5972	V5973	V5974	V5975	V5976	V5977	V5978	V5979	V5980	V5981	V5982	V5983	V5984	V5985	V5986	V5987	V5988	V5989	V5990	V5991	V5992	V5993	V5994	V5995	V5996	V5997	V5998	V5999	V6000	V6001	V6002	V6003	V6004	V6005	V6006	V6007	V6008	V6009	V6010	V6011	V6012	V6013	V6014	V6015	V6016	V6017	V6018	V6019	V6020	V6021	V6022	V6023	V6024	V6025	V6026	V6027	V6028	V6029	V6030	V6031	V6032	V6033	V6034	V6035	V6036	V6037	V6038	V6039	V6040	V6041	V6042	V6043	V6044	V6045	V6046	V6047	V6048	V6049	V6050	V6051	V6052	V6053	V6054	V6055	V6056	V6057	V6058	V6059	V6060	V6061	V6062	V6063	V6064	V6065	V6066	V6067	V6068	V6069	V6070	V6071	V6072	V6073	V6074	V6075	V6076	V6077	V6078	V6079	V6080	V6081	V6082	V6083	V6084	V6085	V6086	V6087	V6088	V6089	V6090	V6091	V6092	V6093	V6094	V6095	V6096	V6097	V6098	V6099	V6100	V6101	V6102	V6103	V6104	V6105	V6106	V6107	V6108	V6109	V6110	V6111	V6112	V6113	V6114	V6115	V6116	V6117	V6118	V6119	V6120	V6121	V6122	V6123	V6124	V6125	V6126	V6127	V6128	V6129	V6130	V6131	V6132	V6133	V6134	V6135	V6136	V6137	V6138	V6139	V6140	V6141	V6142	V6143	V6144	V6145	V6146	V6147	V6148	V6149	V6150	V6151	V6152	V6153	V6154	V6155	V6156	V6157	V6158	V6159	V6160	V6161	V6162	V6163	V6164	V6165	V6166	V6167	V6168	V6169	V6170	V6171	V6172	V6173	V6174	V6175	V6176	V6177	V6178	V6179	V6180	V6181	V6182	V6183	V6184	V6185	V6186	V6187	V6188	V6189	V6190	V6191	V6192	V6193	V6194	V6195	V6196	V6197	V6198	V6199	V6200	V6201	V6202	V6203	V6204	V6205	V6206	V6207	V6208	V6209	V6210	V6211	V6212	V6213	V6214	V6215	V6216	V6217	V6218	V6219	V6220	V6221	V6222	V6223	V6224	V6225	V6226	V6227	V6228	V6229	V6230	V6231	V6232	V6233	V6234	V6235	V6236	V6237	V6238	V6239	V6240	V6241	V6242	V6243	V6244	V6245	V6246	V6247	V6248	V6249	V6250	V6251	V6252	V6253	V6254	V6255	V6256	V6257	V6258	V6259	V6260	V6261	V6262	V6263	V6264	V6265	V6266	V6267	V6268	V6269	V6270	V6271	V6272	V6273	V6274	V6275	V6276	V6277	V6278	V6279	V6280	V6281	V6282	V6283	V6284	V6285	V6286	V6287	V6288	V6289	V6290	V6291	V6292	V6293	V6294	V6295	V6296	V6297	V6298	V6299	V6300	V6301	V6302	V6303	V6304	V6305	V6306	V6307	V6308	V6309	V6310	V6311	V6312	V6313	V6314	V6315	V6316	V6317	V6318	V6319	V6320	V6321	V6322	V6323	V6324	V6325	V6326	V6327	V6328	V6329	V6330	V6331	V6332	V6333	V6334	V6335	V6336	V6337	V6338	V6339	V6340	V6341	V6342	V6343	V6344	V6345	V6346	V6347	V6348	V6349	V6350	V6351	V6352	V6353	V6354	V6355	V6356	V6357	V6358	V6359	V6360	V6361	V6362	V6363	V6364	V6365	V6366	V6367	V6368	V6369	V6370	V6371	V6372	V6373	V6374	V6375	V6376	V6377	V6378	V6379	V6380	V6381	V6382	V6383	V6384	V6385	V6386	V6387	V6388	V6389	V6390	V6391	V6392	V6393	V6394	V6395	V6396	V6397	V6398	V6399	V6400	V6401	V6402	V6403	V6404	V6405	V6406	V6407	V6408	V6409	V6410	V6411	V6412	V6413	V6414	V6415	V6416	V6417	V6418	V6419	V6420	V6421	V6422	V6423	V6424	V6425	V6426	V6427	V6428	V6429	V6430	V6431	V6432	V6433	V6434	V6435	V6436	V6437	V6438	V6439	V6440	V6441	V6442	V6443	V6444	V6445	V6446	V6447	V6448	V6449	V6450	V6451	V6452	V6453	V6454	V6455	V6456	V6457	V6458	V6459	V6460	V6461	V6462	V6463	V6464	V6465	V6466	V6467	V6468	V6469	V6470	V6471	V6472	V6473	V6474	V6475	V6476	V6477	V6478	V6479	V6480	V6481	V6482	V6483	V6484	V6485	V6486	V6487	V6488	V6489	V6490	V6491	V6492	V6493	V6494	V6495	V6496	V6497	V6498	V6499	V6500	V6501	V6502	V6503	V6504	V6505	V6506	V6507	V6508	V6509	V6510	V6511	V6512	V6513	V6514	V6515	V6516	V6517	V6518	V6519	V6520	V6521	V6522	V6523	V6524	V6525	V6526	V6527	V6528	V6529	V6530	V6531	V6532	V6533	V6534	V6535	V6536	V6537	V6538	V6539	V6540	V6541	V6542	V6543	V6544	V6545	V6546	V6547	V6548	V6549	V6550	V6551	V6552	V6553	V6554	V6555	V6556	V6557	V6558	V6559	V6560	V6561	V6562	V6563	V6564	V6565	V6566	V6567	V6568	V6569	V6570	V6571	V6572	V6573	V6574	V6575	V6576	V6577	V6578	V6579	V6580	V6581	V6582	V6583	V6584	V6585	V6586	V6587	V6588	V6589	V6590	V6591	V6592	V6593	V6594	V6595	V6596	V6597	V6598	V6599	V6600	V6601	V6602	V6603	V6604	V6605	V6606	V6607	V6608	V6609	V6610	V6611	V6612	V6613	V6614	V6615	V6616	V6617	V6618	V6619	V6620	V6621	V6622	V6623	V6624	V6625	V6626	V6627	V6628	V6629	V6630	V6631	V6632	V6633	V6634	V6635	V6636	V6637	V6638	V6639	V6640	V6641	V6642	V6643	V6644	V6645	V6646	V6647	V6648	V6649	V6650	V6651	V6652	V6653	V6654	V6655	V6656	V6657	V6658	V6659	V6660	V6661	V6662	V6663	V6664	V6665	V6666	V6667	V6668	V6669	V6670	V6671	V6672	V6673	V6674	V6675	V6676	V6677	V6678	V6679	V6680	V6681	V6682	V6683	V6684	V6685	V6686	V6687	V6688	V6689	V6690	V6691	V6692	V6693	V6694	V6695	V6696	V6697	V6698	V6699	V6700	V6701	V6702	V6703	V6704	V6705	V6706	V6707	V6708	V6709	V6710	V6711	V6712	V6713	V6714	V6715	V6716	V6717	V6718	V6719	V6720	V6721	V6722	V6723	V6724	V6725	V6726	V6727	V6728	V6729	V6730	V6731	V6732	V6733	V6734	V6735	V6736	V6737	V6738	V6739	V6740	V6741	V6742	V6743	V6744	V6745	V6746	V6747	V6748	V6749	V6750	V6751	V6752	V6753	V6754	V6755	V6756	V6757	V6758	V6759	V6760	V6761	V6762	V6763	V6764	V6765	V6766	V6767	V6768	V6769	V6770	V6771	V6772	V6773	V6774	V6775	V6776	V6777	V6778	V6779	V6780	V6781	V6782	V6783	V6784	V6785	V6786	V6787	V6788	V6789	V6790	V6791	V6792	V6793	V6794	V6795	V6796	V6797	V6798	V6799	V6800	V6801	V6802	V6803	V6804	V6805	V6806	V6807	V6808	V6809	V6810	V6811	V6812	V6813	V6814	V6815	V6816	V6817	V6818	V6819	V6820	V6821	V6822	V6823	V6824	V6825	V6826	V6827	V6828	V6829	V6830	V6831	V6832	V6833	V6834	V6835	V6836	V6837	V6838	V6839	V6840	V6841	V6842	V6843	V6844	V6845	V6846	V6847	V6848	V6849	V6850	V6851	V6852	V6853	V6854	V6855	V6856	V6857	V6858	V6859	V6860	V6861	V6862	V6863	V6864	V6865	V6866	V6867	V6868	V6869	V6870	V6871	V6872	V6873	V6874	V6875	V6876	V6877	V6878	V6879	V6880	V6881	V6882	V6883	V6884	V6885	V6886	V6887	V6888	V6889	V6890	V6891	V6892	V6893	V6894	V6895	V6896	V6897	V6898	V6899	V6900	V6901	V6902	V6903	V6904	V6905	V6906	V6907	V6908	V6909	V6910	V6911	V6912	V6913	V6914	V6915	V6916	V6917	V6918	V6919	V6920	V6921	V6922	V6923	V6924	V6925	V6926	V6927	V6928	V6929	V6930	V6931	V6932	V6933	V6934	V6935	V6936	V6937	V6938	V6939	V6940	V6941	V6942	V6943	V6944	V6945	V6946	V6947	V6948	V6949	V6950	V6951	V6952	V6953	V6954	V6955	V6956	V6957	V6958	V6959	V6960	V6961	V6962	V6963	V6964	V6965	V6966	V6967	V6968	V6969	V6970	V6971	V6972	V6973	V6974	V6975	V6976	V6977	V6978	V6979	V6980	V6981	V6982	V6983	V6984	V6985	V6986	V6987	V6988	V6989	V6990	V6991	V6992	V6993	V6994	V6995	V6996	V6997	V6998	V6999	V7000	V7001	V7002	V7003	V7004	V7005	V7006	V7007	V7008	V7009	V7010	V7011	V7012	V7013	V7014	V7015	V7016	V7017	V7018	V7019	V7020	V7021	V7022	V7023	V7024	V7025	V7026	V7027	V7028	V7029	V7030	V7031	V7032	V7033	V7034	V7035	V7036	V7037	V7038	V7039	V7040	V7041	V7042	V7043	V7044	V7045	V7046	V7047	V7048	V7049	V7050	V7051	V7052	V7053	V7054	V7055	V7056	V7057	V7058	V7059	V7060	V7061	V7062	V7063	V7064	V7065	V7066	V7067	V7068	V7069	V7070	V7071	V7072	V7073	V7074	V7075	V7076	V7077	V7078	V7079	V7080	V7081	V7082	V7083	V7084	V7085	V7086	V7087	V7088	V7089	V7090	V7091	V7092	V7093	V7094	V7095	V7096	V7097	V7098	V7099	V7100	V7101	V7102	V7103	V7104	V7105	V7106	V7107	V7108	V7109	V7110	V7111	V7112	V7113	V7114	V7115	V7116	V7117	V7118	V7119	V7120	V7121	V7122	V7123	V7124	V7125	V7126	V7127	V7128	V7129	V7130	V7131	V7132	V7133	V7134	V7135	V7136	V7137	V7138	V7139	V7140	V7141	V7142	V7143	V7144	V7145	V7146	V7147	V7148	V7149	V7150	V7151	V7152	V7153	V7154	V7155	V7156	V7157	V7158	V7159	V7160	V7161	V7162	V7163	V7164	V7165	V7166	V7167	V7168	V7169	V7170	V7171	V7172	V7173	V7174	V7175	V7176	V7177	V7178	V7179	V7180	V7181	V7182	V7183	V7184	V7185	V7186	V7187	V7188	V7189	V7190	V7191	V7192	V7193	V7194	V7195	V7196	V7197	V7198	V7199	V7200	V7201	V7202	V7203	V7204	V7205	V7206	V7207	V7208	V7209	V7210	V7211	V7212	V7213	V7214	V7215	V7216	V7217	V7218	V7219	V7220	V7221	V7222	V7223	V7224	V7225	V7226	V7227	V7228	V7229	V7230	V7231	V7232	V7233	V7234	V7235	V7236	V7237	V7238	V7239	V7240	V7241	V7242	V7243	V7244	V7245	V7246	V7247	V7248	V7249	V7250	V7251	V7252	V7253	V7254	V7255	V7256	V7257	V7258	V7259	V7260	V7261	V7262	V7263	V7264	V7265	V7266	V7267	V7268	V7269	V7270	V7271	V7272	V7273	V7274	V7275	V7276	V7277	V7278	V7279	V7280	V7281	V7282	V7283	V7284	V7285	V7286	V7287	V7288	V7289	V7290	V7291	V7292	V7293	V7294	V7295	V7296	V7297	V7298	V7299	V7300	V7301	V7302	V7303	V7304	V7305	V7306	V7307	V7308	V7309	V7310	V7311	V7312	V7313	V7314	V7315	V7316	V7317	V7318	V7319	V7320	V7321	V7322	V7323	V7324	V7325	V7326	V7327	V7328	V7329	V7330	V7331	V7332	V7333	V7334	V7335	V7336	V7337	V7338	V7339	V7340	V7341	V7342	V7343	V7344	V7345	V7346	V7347	V7348	V7349	V7350	V7351	V7352	V7353	V7354	V7355	V7356	V7357	V7358	V7359	V7360	V7361	V7362	V7363	V7364	V7365	V7366	V7367	V7368	V7369	V7370	V7371	V7372	V7373	V7374	V7375	V7376	V7377	V7378	V7379	V7380	V7381	V7382	V7383	V7384	V7385	V7386	V7387	V7388	V7389	V7390	V7391	V7392	V7393	V7394	V7395	V7396	V7397	V7398	V7399	V7400	V7401	V7402	V7403	V7404	V7405	V7406	V7407	V7408	V7409	V7410	V7411	V7412	V7413	V7414	V7415	V7416	V7417	V7418	V7419	V7420	V7421	V7422	V7423	V7424	V7425	V7426	V7427	V7428	V7429	V7430	V7431	V7432	V7433	V7434	V7435	V7436	V7437	V7438	V7439	V7440	V7441	V7442	V7443	V7444	V7445	V7446	V7447	V7448	V7449	V7450	V7451	V7452	V7453	V7454	V7455	V7456	V7457	V7458	V7459	V7460	V7461	V7462	V7463	V7464	V7465	V7466	V7467	V7468	V7469	V7470	V7471	V7472	V7473	V7474	V7475	V7476	V7477	V7478	V7479	V7480	V7481	V7482	V7483	V7484	V7485	V7486	V7487	V7488	V7489	V7490	V7491	V7492	V7493	V7494	V7495	V7496	V7497	V7498	V7499	V7500	V7501	V7502	V7503	V7504	V7505	V7506	V7507	V7508	V7509	V7510	V7511	V7512	V7513	V7514	V7515	V7516	V7517	V7518	V7519	V7520	V7521	V7522	V7523	V7524	V7525	V7526	V7527	V7528	V7529	V7530	V7531	V7532	V7533	V7534	V7535	V7536	V7537	V7538	V7539	V7540	V7541	V7542	V7543	V7544	V7545	V7546	V7547	V7548	V7549	V7550	V7551	V7552	V7553	V7554	V7555	V7556	V7557	V7558	V7559	V7560	V7561	V7562	V7563	V7564	V7565	V7566	V7567	V7568	V7569	V7570	V7571	V7572	V7573	V7574	V7575	V7576	V7577	V7578	V7579	V7580	V7581	V7582	V7583	V7584	V7585	V7586	V7587	V7588	V7589	V7590	V7591	V7592	V7593	V7594	V7595	V7596	V7597	V7598	V7599	V7600	V7601	V7602	V7603	V7604	V7605	V7606	V7607	V7608	V7609	V7610	V7611	V7612	V7613	V7614	V7615	V7616	V7617	V7618	V7619	V7620	V7621	V7622	V7623	V7624	V7625	V7626	V7627	V7628	V7629	V7630	V7631	V7632	V7633	V7634	V7635	V7636	V7637	V7638	V7639	V7640	V7641	V7642	V7643	V7644	V7645	V7646	V7647	V7648	V7649	V7650	V7651	V7652	V7653	V7654	V7655	V7656	V7657	V7658	V7659	V7660	V7661	V7662	V7663	V7664	V7665	V7666	V7667	V7668	V7669	V7670	V7671	V7672	V7673	V7674	V7675	V7676	V7677	V7678	V7679	V7680	V7681	V7682	V7683	V7684	V7685	V7686	V7687	V7688	V7689	V7690	V7691	V7692	V7693	V7694	V7695	V7696	V7697	V7698	V7699	V7700	V7701	V7702	V7703	V7704	V7705	V7706	V7707	V7708	V7709	V7710	V7711	V7712	V7713	V7714	V7715	V7716	V7717	V7718	V7719	V7720	V7721	V7722	V7723	V7724	V7725	V7726	V7727	V7728	V7729	V7730	V7731	V7732	V7733	V7734	V7735	V7736	V7737	V7738	V7739	V7740	V7741	V7742	V7743	V7744	V7745	V7746	V7747	V7748	V7749	V7750	V7751	V7752	V7753	V7754	V7755	V7756	V7757	V7758	V7759	V7760	V7761	V7762	V7763	V7764	V7765	V7766	V7767	V7768	V7769	V7770	V7771	V7772	V7773	V7774	V7775	V7776	V7777	V7778	V7779	V7780	V7781	V7782	V7783	V7784	V7785	V7786	V7787	V7788	V7789	V7790	V7791	V7792	V7793	V7794	V7795	V7796	V7797	V7798	V7799	V7800	V7801	V7802	V7803	V7804	V7805	V7806	V7807	V7808	V7809	V7810	V7811	V7812	V7813	V7814	V7815	V7816	V7817	V7818	V7819	V7820	V7821	V7822	V7823	V7824	V7825	V7826	V7827	V7828	V7829	V7830	V7831	V7832	V7833	V7834	V7835	V7836	V7837	V7838	V7839	V7840	V7841	V7842	V7843	V7844	V7845	V7846	V7847	V7848	V7849	V7850	V7851	V7852	V7853	V7854	V7855	V7856	V7857	V7858	V7859	V7860	V7861	V7862	V7863	V7864	V7865	V7866	V7867	V7868	V7869	V7870	V7871	V7872	V7873	V7874	V7875	V7876	V7877	V7878	V7879	V7880	V7881	V7882	V7883	V7884	V7885	V7886	V7887	V7888	V7889	V7890	V7891	V7892	V7893	V7894	V7895	V7896	V7897	V7898	V7899	V7900	V7901	V7902	V7903	V7904	V7905	V7906	V7907	V7908	V7909	V7910	V7911	V7912	V7913	V7914	V7915	V7916	V7917	V7918	V7919	V7920	V7921	V7922	V7923	V7924	V7925	V7926	V7927	V7928	V7929	V7930	V7931	V7932	V7933	V7934	V7935	V7936	V7937	V7938	V7939	V7940	V7941	V7942	V7943	V7944	V7945	V7946	V7947	V7948	V7949	V7950	V7951	V7952	V7953	V7954	V7955	V7956	V7957	V7958	V7959	V7960	V7961	V7962	V7963	V7964	V7965	V7966	V7967	V7968	V7969	V7970	V7971	V7972	V7973	V7974	V7975	V7976	V7977	V7978	V7979	V7980	V7981	V7982	V7983	V7984	V7985	V7986	V7987	V7988	V7989	V7990	V7991	V7992	V7993	V7994	V7995	V7996	V7997	V7998	V7999	V8000	V8001	V8002	V8003	V8004	V8005	V8006	V8007	V8008	V8009	V8010	V8011	V8012	V8013	V8014	V8015	V8016	V8017	V8018	V8019	V8020	V8021	V8022	V8023	V8024	V8025	V8026	V8027	V8028	V8029	V8030	V8031	V8032	V8033	V8034	V8035	V8036	V8037	V8038	V8039	V8040	V8041	V8042	V8043	V8044	V8045	V8046	V8047	V8048	V8049	V8050	V8051	V8052	V8053	V8054	V8055	V8056	V8057	V8058	V8059	V8060	V8061	V8062	V8063	V8064	V8065	V8066	V8067	V8068	V8069	V8070	V8071	V8072	V8073	V8074	V8075	V8076	V8077	V8078	V8079	V8080	V8081	V8082	V8083	V8084	V8085	V8086	V8087	V8088	V8089	V8090	V8091	V8092	V8093	V8094	V8095	V8096	V8097	V8098	V8099	V8100	V8101	V8102	V8103	V8104	V8105	V8106	V8107	V8108	V8109	V8110	V8111	V8112	V8113	V8114	V8115	V8116	V8117	V8118	V8119	V8120	V8121	V8122	V8123	V8124	V8125	V8126	V8127	V8128	V8129	V8130	V8131	V8132	V8133	V8134	V8135	V8136	V8137	V8138	V8139	V8140	V8141	V8142	V8143	V8144	V8145	V8146	V8147	V8148	V8149	V8150	V8151	V8152	V8153	V8154	V8155	V8156	V8157	V8158	V8159	V8160	V8161	V8162	V8163	V8164	V8165	V8166	V8167	V8168	V8169	V8170	V8171	V8172	V8173	V8174	V8175	V8176	V8177	V8178	V8179	V8180	V8181	V8182	V8183	V8184	V8185	V8186	V8187	V8188	V8189	V8190	V8191	V8192	V8193	V8194	V8195	V8196	V8197	V8198	V8199	V8200	V8201	V8202	V8203	V8204	V8205	V8206	V8207	V8208	V8209	V8210	V8211	V8212	V8213	V8214	V8215	V8216	V8217	V8218	V8219	V8220	V8221	V8222	V8223	V8224	V8225	V8226	V8227	V8228	V8229	V8230	V8231	V8232	V8233	V8234	V8235	V8236	V8237	V8238	V8239	V8240	V8241	V8242	V8243	V8244	V8245	V8246	V8247	V8248	V8249	V8250	V8251	V8252	V8253	V8254	V8255	V8256	V8257	V8258	V8259	V8260	V8261	V8262	V8263	V8264	V8265	V8266	V8267	V8268	V8269	V8270	V8271	V8272	V8273	V8274	V8275	V8276	V8277	V8278	V8279	V8280	V8281	V8282	V8283	V8284	V8285	V8286	V8287	V8288	V8289	V8290	V8291	V8292	V8293	V8294	V8295	V8296	V8297	V8298	V8299	V8300	V8301	V8302	V8303	V8304	V8305	V8306	V8307	V8308	V8309	V8310	V8311	V8312	V8313	V8314	V8315	V8316	V8317	V8318	V8319	V8320	V8321	V8322	V8323	V8324	V8325	V8326	V8327	V8328	V8329	V8330	V8331	V8332	V8333	V8334	V8335	V8336	V8337	V8338	V8339	V8340	V8341	V8342	V8343	V8344	V8345	V8346	V8347	V8348	V8349	V8350	V8351	V8352	V8353	V8354	V8355	V8356	V8357	V8358	V8359	V8360	V8361	V8362	V8363	V8364	V8365	V8366	V8367	V8368	V8369	V8370	V8371	V8372	V8373	V8374	V8375	V8376	V8377	V8378	V8379	V8380	V8381	V8382	V8383	V8384	V8385	V8386	V8387	V8388	V8389	V8390	V8391	V8392	V8393	V8394	V8395	V8396	V8397	V8398	V8399	V8400	V8401	V8402	V8403	V8404	V8405	V8406	V8407	V8408	V8409	V8410	V8411	V8412	V8413	V8414	V8415	V8416	V8417	V8418	V8419	V8420	V8421	V8422	V8423	V8424	V8425	V8426	V8427	V8428	V8429	V8430	V8431	V8432	V8433	V8434	V8435	V8436	V8437	V8438	V8439	V8440	V8441	V8442	V8443	V8444	V8445	V8446	V8447	V8448	V8449	V8450	V8451	V8452	V8453	V8454	V8455	V8456	V8457	V8458	V8459	V8460	V8461	V8462	V8463	V8464	V8465	V8466	V8467	V8468	V8469	V8470	V8471	V8472	V8473	V8474	V8475	V8476	V8477	V8478	V8479	V8480	V8481	V8482	V8483	V8484	V8485	V8486	V8487	V8488	V8489	V8490	V8491	V8492	V8493	V8494	V8495	V8496	V8497	V8498	V8499	V8500	V8501	V8502	V8503	V8504	V8505	V8506	V8507	V8508	V8509	V8510	V8511	V8512	V8513	V8514	V8515	V8516	V8517	V8518	V8519	V8520	V8521	V8522	V8523	V8524	V8525	V8526	V8527	V8528	V8529	V8530	V8531	V8532	V8533	V8534	V8535	V8536	V8537	V8538	V8539	V8540	V8541	V8542	V8543	V8544	V8545	V8546	V8547	V8548	V8549	V8550	V8551	V8552	V8553	V8554	V8555	V8556	V8557	V8558	V8559	V8560	V8561	V8562	V8563	V8564	V8565	V8566	V8567	V8568	V8569	V8570	V8571	V8572	V8573	V8574	V8575	V8576	V8577	V8578	V8579	V8580	V8581	V8582	V8583	V8584	V8585	V8586	V8587	V8588	V8589	V8590	V8591	V8592	V8593	V8594	V8595	V8596	V8597	V8598	V8599	V8600	V8601	V8602	V8603	V8604	V8605	V8606	V8607	V8608	V8609	V8610	V8611	V8612	V8613	V8614	V8615	V8616	V8617	V8618	V8619	V8620	V8621	V8622	V8623	V8624	V8625	V8626	V8627	V8628	V8629	V8630	V8631	V8632	V8633	V8634	V8635	V8636	V8637	V8638	V8639	V8640	V8641	V8642	V8643	V8644	V8645	V8646	V8647	V8648	V8649	V8650	V8651	V8652	V8653	V8654	V8655	V8656	V8657	V8658	V8659	V8660	V8661	V8662	V8663	V8664	V8665	V8666	V8667	V8668	V8669	V8670	V8671	V8672	V8673	V8674	V8675	V8676	V8677	V8678	V8679	V8680	V8681	V8682	V8683	V8684	V8685	V8686	V8687	V8688	V8689	V8690	V8691	V8692	V8693	V8694	V8695	V8696	V8697	V8698	V8699	V8700	V8701	V8702	V8703	V8704	V8705	V8706	V8707	V8708	V8709	V8710	V8711	V8712	V8713	V8714	V8715	V8716	V8717	V8718	V8719	V8720	V8721	V8722	V8723	V8724	V8725	V8726	V8727	V8728	V8729	V8730	V8731	V8732	V8733	V8734	V8735	V8736	V8737	V8738	V8739	V8740	V8741	V8742	V8743	V8744	V8745	V8746	V8747	V8748	V8749	V8750	V8751	V8752	V8753	V8754	V8755	V8756	V8757	V8758	V8759	V8760	V8761	V8762	V8763	V8764	V8765	V8766	V8767	V8768	V8769	V8770	V8771	V8772	V8773	V8774	V8775	V8776	V8777	V8778	V8779	V8780	V8781	V8782	V8783	V8784	V8785	V8786	V8787	V8788	V8789	V8790	V8791	V8792	V8793	V8794	V8795	V8796	V8797	V8798	V8799	V8800	V8801	V8802	V8803	V8804	V8805	V8806	V8807	V8808	V8809	V8810	V8811	V8812	V8813	V8814	V8815	V8816	V8817	V8818	V8819	V8820	V8821	V8822	V8823	V8824	V8825	V8826	V8827	V8828	V8829	V8830	V8831	V8832	V8833	V8834	V8835	V8836	V8837	V8838	V8839	V8840	V8841	V8842	V8843	V8844	V8845	V8846	V8847	V8848	V8849	V8850	V8851	V8852	V8853	V8854	V8855	V8856	V8857	V8858	V8859	V8860	V8861	V8862	V8863	V8864	V8865	V8866	V8867	V8868	V8869	V8870	V8871	V8872	V8873	V8874	V8875	V8876	V8877	V8878	V8879	V8880	V8881	V8882	V8883	V8884	V8885	V8886	V8887	V8888	V8889	V8890	V8891	V8892	V8893	V8894	V8895	V8896	V8897	V8898	V8899	V8900	V8901	V8902	V8903	V8904	V8905	V8906	V8907	V8908	V8909	V8910	V8911	V8912	V8913	V8914	V8915	V8916	V8917	V8918	V8919	V8920	V8921	V8922	V8923	V8924	V8925	V8926	V8927	V8928	V8929	V8930	V8931	V8932	V8933	V8934	V8935	V8936	V8937	V8938	V8939	V8940	V8941	V8942	V8943	V8944	V8945	V8946	V8947	V8948	V8949	V8950	V8951	V8952	V8953	V8954	V8955	V8956	V8957	V8958	V8959	V8960	V8961	V8962	V8963	V8964	V8965	V8966	V8967	V8968	V8969	V8970	V8971	V8972	V8973	V8974	V8975	V8976	V8977	V8978	V8979	V8980	V8981	V8982	V8983	V8984	V8985	V8986	V8987	V8988	V8989	V8990	V8991	V8992	V8993	V8994	V8995	V8996	V8997	V8998	V8999	V9000	V9001	V9002	V9003	V9004	V9005	V9006	V9007	V9008	V9009	V9010	V9011	V9012	V9013	V9014	V9015	V9016	V9017	V9018	V9019	V9020	V9021	V9022	V9023	V9024	V9025	V9026	V9027	V9028	V9029	V9030	V9031	V9032	V9033	V9034	V9035	V9036	V9037	V9038	V9039	V9040	V9041	V9042	V9043	V9044	V9045	V9046	V9047	V9048	V9049	V9050	V9051	V9052	V9053	V9054	V9055	V9056	V9057	V9058	V9059	V9060	V9061	V9062	V9063	V9064	V9065	V9066	V9067	V9068	V9069	V9070	V9071	V9072	V9073	V9074	V9075	V9076	V9077	V9078	V9079	V9080	V9081	V9082	V9083	V9084	V9085	V9086	V9087	V9088	V9089	V9090	V9091	V9092	V9093	V9094	V9095	V9096	V9097	V9098	V9099	V9100	V9101	V9102	V9103	V9104	V9105	V9106	V9107	V9108	V9109	V9110	V9111	V9112	V9113	V9114	V9115	V9116	V9117	V9118	V9119	V9120	V9121	V9122	V9123	V9124	V9125	V9126	V9127	V9128	V9129	V9130	V9131	V9132	V9133	V9134	V9135	V9136	V9137	V9138	V9139	V9140	V9141	V9142	V9143	V9144	V9145	V9146	V9147	V9148	V9149	V9150	V9151	V9152	V9153	V9154	V9155	V9156	V9157	V9158	V9159	V9160	V9161	V9162	V9163	V9164	V9165	V9166	V9167	V9168	V9169	V9170	V9171	V9172	V9173	V9174	V9175	V9176	V9177	V9178	V9179	V9180	V9181	V9182	V9183	V9184	V9185	V9186	V9187	V9188	V9189	V9190	V9191	V9192	V9193	V9194	V9195	V9196	V9197	V9198	V9199	V9200	V9201	V9202	V9203	V9204	V9205	V9206	V9207	V9208	V9209	V9210	V9211	V9212	V9213	V9214	V9215	V9216	V9217	V9218	V9219	V9220	V9221	V9222	V9223	V9224	V9225	V9226	V9227	V9228	V9229	V9230	V9231	V9232	V9233	V9234	V9235	V9236	V9237	V9238	V9239	V9240	V9241	V9242	V9243	V9244	V9245	V9246	V9247	V9248	V9249	V9250	V9251	V9252	V9253	V9254	V9255	V9256	V9257	V9258	V9259	V9260	V9261	V9262	V9263	V9264	V9265	V9266	V9267	V9268	V9269	V9270	V9271	V9272	V9273	V9274	V9275	V9276	V9277	V9278	V9279	V9280	V9281	V9282	V9283	V9284	V9285	V9286	V9287	V9288	V9289	V9290	V9291	V9292	V9293	V9294	V9295	V9296	V9297	V9298	V9299	V9300	V9301	V9302	V9303	V9304	V9305	V9306	V9307	V9308	V9309	V9310	V9311	V9312	V9313	V9314	V9315	V9316	V9317	V9318	V9319	V9320	V9321	V9322	V9323	V9324	V9325	V9326	V9327	V9328	V9329	V9330	V9331	V9332	V9333	V9334	V9335	V9336	V9337	V9338	V9339	V9340	V9341	V9342	V9343	V9344	V9345	V9346	V9347	V9348	V9349	V9350	V9351	V9352	V9353	V9354	V9355	V9356	V9357	V9358	V9359	V9360	V9361	V9362	V9363	V9364	V9365	V9366	V9367	V9368	V9369	V9370	V9371	V9372	V9373	V9374	V9375	V9376	V9377	V9378	V9379	V9380	V9381	V9382	V9383	V9384	V9385	V9386	V9387	V9388	V9389	V9390	V9391	V9392	V9393	V9394	V9395	V9396	V9397	V9398	V9399	V9400	V9401	V9402	V9403	V9404	V9405	V9406	V9407	V9408	V9409	V9410	V9411	V9412	V9413	V9414	V9415	V9416	V9417	V9418	V9419	V9420	V9421	V9422	V9423	V9424	V9425	V9426	V9427	V9428	V9429	V9430	V9431	V9432	V9433	V9434	V9435	V9436	V9437	V9438	V9439	V9440	V9441	V9442	V9443	V9444	V9445	V9446	V9447	V9448	V9449	V9450	V9451	V9452	V9453	V9454	V9455	V9456	V9457	V9458	V9459	V9460	V9461	V9462	V9463	V9464	V9465	V9466	V9467	V9468	V9469	V9470	V9471	V9472	V9473	V9474	V9475	V9476	V9477	V9478	V9479	V9480	V9481	V9482	V9483	V9484	V9485	V9486	V9487	V9488	V9489	V9490	V9491	V9492	V9493	V9494	V9495	V9496	V9497	V9498	V9499	V9500	V9501	V9502	V9503	V9504	V9505	V9506	V9507	V9508	V9509	V9510	V9511	V9512	V9513	V9514	V9515	V9516	V9517	V9518	V9519	V9520	V9521	V9522	V9523	V9524	V9525	V9526	V9527	V9528	V9529	V9530	V9531	V9532	V9533	V9534	V9535	V9536	V9537	V9538	V9539	V9540	V9541	V9542	V9543	V9544	V9545	V9546	V9547	V9548	V9549	V9550	V9551	V9552	V9553	V9554	V9555	V9556	V9557	V9558	V9559	V9560	V9561	V9562	V9563	V9564	V9565	V9566	V9567	V9568	V9569	V9570	V9571	V9572	V9573	V9574	V9575	V9576	V9577	V9578	V9579	V9580	V9581	V9582	V9583	V9584	V9585	V9586	V9587	V9588	V9589	V9590	V9591	V9592	V9593	V9594	V9595	V9596	V9597	V9598	V9599	V9600	V9601	V9602	V9603	V9604	V9605	V9606	V9607	V9608	V9609	V9610	V9611	V9612	V9613	V9614	V9615	V9616	V9617	V9618	V9619	V9620	V9621	V9622	V9623	V9624	V9625	V9626	V9627	V9628	V9629	V9630	V9631	V9632	V9633	V9634	V9635	V9636	V9637	V9638	V9639	V9640	V9641	V9642	V9643	V9644	V9645	V9646	V9647	V9648	V9649	V9650	V9651	V9652	V9653	V9654	V9655	V9656	V9657	V9658	V9659	V9660	V9661	V9662	V9663	V9664	V9665	V9666	V9667	V9668	V9669	V9670	V9671	V9672	V9673	V9674	V9675	V9676	V9677	V9678	V9679	V9680	V9681	V9682	V9683	V9684	V9685	V9686	V9687	V9688	V9689	V9690	V9691	V9692	V9693	V9694	V9695	V9696	V9697	V9698	V9699	V9700	V9701	V9702	V9703	V9704	V9705	V9706	V9707	V9708	V9709	V9710	V9711	V9712	V9713	V9714	V9715	V9716	V9717	V9718	V9719	V9720	V9721	V9722	V9723	V9724	V9725	V9726	V9727	V9728	V9729	V9730	V9731	V9732	V9733	V9734	V9735	V9736	V9737	V9738	V9739	V9740	V9741	V9742	V9743	V9744	V9745	V9746	V9747	V9748	V9749	V9750	V9751	V9752	V9753	V9754	V9755	V9756	V9757	V9758	V9759	V9760	V9761	V9762	V9763	V9764	V9765	V9766	V9767	V9768	V9769	V9770	V9771	V9772	V9773	V9774	V9775	V9776	V9777	V9778	V9779	V9780	V9781	V9782	V9783	V9784	V9785	V9786	V9787	V9788	V9789	V9790	V9791	V9792	V9793	V9794	V9795	V9796	V9797	V9798	V9799	V9800	V9801	V9802	V9803	V9804	V9805	V9806	V9807	V9808	V9809	V9810	V9811	V9812	V9813	V9814	V9815	V9816	V9817	V9818	V9819	V9820	V9821	V9822	V9823	V9824	V9825	V9826	V9827	V9828	V9829	V9830	V9831	V9832	V9833	V9834	V9835	V9836	V9837	V9838	V9839	V9840	V9841	V9842	V9843	V9844	V9845	V9846	V9847	V9848	V9849	V9850	V9851	V9852	V9853	V9854	V9855	V9856	V9857	V9858	V9859	V9860	V9861	V9862	V9863	V9864	V9865	V9866	V9867	V9868	V9869	V9870	V9871	V9872	V9873	V9874	V9875	V9876	V9877	V9878	V9879	V9880	V9881	V9882	V9883	V9884	V9885	V9886	V9887	V9888	V9889	V9890	V9891	V9892	V9893	V9894	V9895	V9896	V9897	V9898	V9899	V9900	V9901	V9902	V9903	V9904	V9905	V9906	V9907	V9908	V9909	V9910	V9911	V9912	V9913	V9914	V9915	V9916	V9917	V9918	V9919	V9920	V9921	V9922	V9923	V9924	V9925	V9926	V9927	V9928	V9929	V9930	V9931	V9932	V9933	V9934	V9935	V9936	V9937	V9938	V9939	V9940	V9941	V9942	V9943	V9944	V9945	V9946	V9947	V9948	V9949	V9950	V9951	V9952	V9953	V9954	V9955	V9956	V9957	V9958	V9959	V9960	V9961	V9962	V9963	V9964	V9965	V9966	V9967	V9968	V9969	V9970	V9971	V9972	V9973	V9974	V9975	V9976	V9977	V9978	V9979	V9980	V9981	V9982	V9983	V9984	V9985	V9986	V9987	V9988	V9989	V9990	V9991	V9992	V9993	V9994	V9995	V9996	V9997	V9998	V9999	V10000	V10001	V10002	V10003	V10004	V10005	V10006	V10007	V10008	V10009	V10010	V10011	V10012	V10013	V10014	V10015	V10016	V10017	V10018	V10019	V10020	V10021	V10022	V10023	V10024	V10025	V10026	V10027	V10028	V10029	V10030	V10031	V10032	V10033	V10034	V10035	V10036	V10037	V10038	V10039	V10040	V10041	V10042	V10043	V10044	V10045	V10046	V10047	V10048	V10049	V10050	V10051	V10052	V10053	V10054	V10055	V10056	V10057	V10058	V10059	V10060	V10061	V10062	V10063	V10064	V10065	V10066	V10067	V10068	V10069	V10070	V10071	V10072	V10073	V10074	V10075	V10076	V10077	V10078	V10079	V10080	V10081	V10082	V10083	V10084	V10085	V10086	V10087	V10088	V10089	V10090	V10091	V10092	V10093	V10094	V10095	V10096	V10097	V10098	V10099	V10100	V10101	V10102	V10103	V10104	V10105	V10106	V10107	V10108	V10109	V10110	V10111	V10112	V10113	V10114	V10115	V10116	V10117	V10118	V10119	V10120	V10121	V10122	V10123	V10124	V10125	V10126	V10127	V10128	V10129	V10130	V10131	V10132	V10133	V10134	V10135	V10136	V10137	V10138	V10139	V10140	V10141	V10142	V10143	V10144	V10145	V10146	V10147	V10148	V10149	V10150	V10151	V10152	V10153	V10154	V10155	V10156	V10157	V10158	V10159	V10160	V10161	V10162	V10163	V10164	V10165	V10166	V10167	V10168	V10169	V10170	V10171	V10172	V10173	V10174	V10175	V10176	V10177	V10178	V10179	V10180	V10181	V10182	V10183	V10184	V10185	V10186	V10187	V10188	V10189	V10190	V10191	V10192	V10193	V10194	V10195	V10196	V10197	V10198	V10199	V10200	V10201	V10202	V10203	V10204	V10205	V10206	V10207	V10208	V10209	V10210	V10211	V10212	V10213	V10214	V10215	V10216	V10217	V10218	V10219	V10220	V10221	V10222	V10223	V10224	V10225	V10226	V10227	V10228	V10229	V10230	V10231	V10232	V10233	V10234	V10235	V10236	V10237	V10238	V10239	V10240	V10241	V10242	V10243	V10244	V10245	V10246	V10247	V10248	V10249	V10250	V10251	V10252	V10253	V10254	V10255	V10256	V10257	V10258	V10259	V10260	V10261	V10262	V10263	V10264	V10265	V10266	V10267	V10268	V10269	V10270	V10271	V10272	V10273	V10274	V10275	V10276	V10277	V10278	V10279	V10280	V10281	V10282	V10283	V10284	V10285	V10286	V10287	V10288	V10289	V10290	V10291	V10292	V10293	V10294	V10295	V10296	V10297	V10298	V10299	V10300	V10301	V10302	V10303	V10304	V10305	V10306	V10307	V10308	V10309	V10310	V10311	V10312	V10313	V10314	V10315	V10316	V10317	V10318	V10319	V10320	V10321	V10322	V10323	V10324	V10325	V10326	V10327	V10328	V10329	V10330	V10331	V10332	V10333	V10334	V10335	V10336	V10337	V10338	V10339	V10340	V10341	V10342	V10343	V10344	V10345	V10346	V10347	V10348	V10349	V10350	V10351	V10352	V10353	V10354	V10355	V10356	V10357	V10358	V10359	V10360	V10361	V10362	V10363	V10364	V10365	V10366	V10367	V10368	V10369	V10370	V10371	V10372	V10373	V10374	V10375	V10376	V10377	V10378	V10379	V10380	V10381	V10382	V10383	V10384	V10385	V10386	V10387	V10388	V10389	V10390	V10391	V10392	V10393	V10394	V10395	V10396	V10397	V10398	V10399	V10400	V10401	V10402	V10403	V10404	V10405	V10406	V10407	V10408	V10409	V10410	V10411	V10412	V10413	V10414	V10415	V10416	V10417	V10418	V10419	V10420	V10421	V10422	V10423	V10424	V10425	V10426	V10427	V10428	V10429	V10430	V10431	V10432	V10433	V10434	V10435	V10436	V10437	V10438	V10439	V10440	V10441	V10442	V10443	V10444	V10445	V10446	V10447	V10448	V10449	V10450	V10451	V10452	V10453	V10454	V10455	V10456	V10457	V10458	V10459	V10460	V10461	V10462	V10463	V10464	V10465	V10466	V10467	V10468	V10469	V10470	V10471	V10472	V10473	V10474	V10475	V10476	V10477	V10478	V10479	V10480	V10481	V10482	V10483	V10484	V10485	V10486	V10487	V10488	V10489	V10490	V10491	V10492	V10493	V10494	V10495	V10496	V10497	V10498	V10499	V10500	V10501	V10502	V10503	V10504	V10505	V10506	V10507	V10508	V10509	V10510	V10511	V10512	V10513	V10514	V10515	V10516	V10517	V10518	V10519	V10520	V10521	V10522	V10523	V10524	V10525	V10526	V10527	V10528	V10529	V10530	V10531	V10532	V10533	V10534	V10535	V10536	V10537	V10538	V10539	V10540	V10541	V10542	V10543	V10544	V10545	V10546	V10547	V10548	V10549	V10550	V10551	V10552	V10553	V10554	V10555	V10556	V10557	V10558	V10559	V10560	V10561	V10562	V10563	V10564	V10565	V10566	V10567	V10568	V10569	V10570	V10571	V10572	V10573	V10574	V10575	V10576	V10577	V10578	V10579	V10580	V10581	V10582	V10583	V10584	V10585	V10586	V10587	V10588	V10589	V10590	V10591	V10592	V10593	V10594	V10595	V10596	V10597	V10598	V10599	V10600	V10601	V10602	V10603	V10604	V10605	V10606	V10607	V10608	V10609	V10610	V10611	V10612	V10613	V10614	V10615	V10616	V10617	V10618	V10619	V10620	V10621	V10622	V10623	V10624	V10625	V10626	V10627	V10628	V10629	V10630	V10631	V10632	V10633	V10634	V10635	V10636	V10637	V10638	V10639	V10640	V10641	V10642	V10643	V10644	V10645	V10646	V10647	V10648	V10649	V10650	V10651	V10652	V10653	V10654	V10655	V10656	V10657	V10658	V10659	V10660	V10661	V10662	V10663	V10664	V10665	V10666	V10667	V10668	V10669	V10670	V10671	V10672	V10673	V10674	V10675	V10676	V10677	V10678	V10679	V10680	V10681	V10682	V10683	V10684	V10685	V10686	V10687	V10688	V10689	V10690	V10691	V10692	V10693	V10694	V10695	V10696	V10697	V10698	V10699	V10700	V10701	V10702	V10703	V10704	V10705	V10706	V10707	V10708	V10709	V10710	V10711	V10712	V10713	V10714	V10715	V10716	V10717	V10718	V10719	V10720	V10721	V10722	V10723	V10724	V10725	V10726	V10727	V10728	V10729	V10730	V10731	V10732	V10733	V10734	V10735	V10736	V10737	V10738	V10739	V10740	V10741	V10742	V10743	V10744	V10745	V10746	V10747	V10748	V10749	V10750	V10751	V10752	V10753	V10754	V10755	V10756	V10757	V10758	V10759	V10760	V10761	V10762	V10763	V10764	V10765	V10766	V10767	V10768	V10769	V10770	V10771	V10772	V10773	V10774	V10775	V10776	V10777	V10778	V10779	V10780	V10781	V10782	V10783	V10784	V10785	V10786	V10787	V10788	V10789	V10790	V10791	V10792	V10793	V10794	V10795	V10796	V10797	V10798	V10799	V10800	V10801	V10802	V10803	V10804	V10805	V10806	V10807	V10808	V10809	V10810	V10811	V10812	V10813	V10814	V10815	V10816	V10817	V10818	V10819	V10820	V10821	V10822	V10823	V10824	V10825	V10826	V10827	V10828	V10829	V10830	V10831	V10832	V10833	V10834	V10835	V10836	V10837	V10838	V10839	V10840	V10841	V10842	V10843	V10844	V10845	V10846	V10847	V10848	V10849	V10850	V10851	V10852	V10853	V10854	V10855	V10856	V10857	V10858	V10859	V10860	V10861	V10862	V10863	V10864	V10865	V10866	V10867	V10868	V10869	V10870	V10871	V10872	V10873	V10874	V10875	V10876	V10877	V10878	V10879	V10880	V10881	V10882	V10883	V10884	V10885	V10886	V10887	V10888	V10889	V10890	V10891	V10892	V10893	V10894	V10895	V10896	V10897	V10898	V10899	V10900	V10901	V10902	V10903	V10904	V10905	V10906	V10907	V10908	V10909	V10910	V10911	V10912	V10913	V10914	V10915	V10916	V10917	V10918	V10919	V10920	V10921	V10922	V10923	V10924	V10925	V10926	V10927	V10928	V10929	V10930	V10931	V10932	V10933	V10934	V10935	V10936	V10937	V10938	V10939	V10940	V10941	V10942	V10943	V10944	V10945	V10946	V10947	V10948	V10949	V10950	V10951	V10952	V10953	V10954	V10955	V10956	V10957	V10958	V10959	V10960	V10961	V10962	V10963	V10964	V10965	V10966	V10967	V10968	V10969	V10970	V10971	V10972	V10973	V10974	V10975	V10976	V10977	V10978	V10979	V10980	V10981	V10982	V10983	V10984	V10985	V10986	V10987	V10988	V10989	V10990	V10991	V10992	V10993	V10994	V10995	V10996	V10997	V10998	V10999	V11000	V11001	V11002	V11003	V11004	V11005	V11006	V11007	V11008	V11009	V11010	V11011	V11012	V11013	V11014	V11015	V11016	V11017	V11018	V11019	V11020	V11021	V11022	V11023	V11024	V11025	V11026	V11027	V11028	V11029	V11030	V11031	V11032	V11033	V11034	V11035	V11036	V11037	V11038	V11039	V11040	V11041	V11042	V11043	V11044	V11045	V11046	V11047	V11048	V11049	V11050	V11051	V11052	V11053	V11054	V11055	V11056	V11057	V11058	V11059	V11060	V11061	V11062	V11063	V11064	V11065	V11066	V11067	V11068	V11069	V11070	V11071	V11072	V11073	V11074	V11075	V11076	V11077	V11078	V11079	V11080	V11081	V11082	V11083	V11084	V11085	V11086	V11087	V11088	V11089	V11090	V11091	V11092	V11093	V11094	V11095	V11096	V11097	V11098	V11099	V11100	V11101	V11102	V11103	V11104	V11105	V11106	V11107	V11108	V11109	V11110	V11111	V11112	V11113	V11114	V11115	V11116	V11117	V11118	V11119	V11120	V11121	V11122	V11123	V11124	V11125	V11126	V11127	V11128	V11129	V11130	V11131	V11132	V11133	V11134	V11135	V11136	V11137	V11138	V11139	V11140	V11141	V11142	V11143	V11144	V11145	V11146	V11147	V11148	V11149	V11150	V11151	V11152	V11153	V11154	V11155	V11156	V11157	V11158	V11159	V11160	V11161	V11162	V11163	V11164	V11165	V11166	V11167	V11168	V11169	V11170	V11171	V11172	V11173	V11174	V11175	V11176	V11177	V11178	V11179	V11180	V11181	V11182	V11183	V11184	V11185	V11186	V11187	V11188	V11189	V11190	V11191	V11192	V11193	V11194	V11195	V11196	V11197	V11198	V11199	V11200	V11201	V11202	V11203	V11204	V11205	V11206	V11207	V11208	V11209	V11210	V11211	V11212	V11213	V11214	V11215	V11216	V11217	V11218	V11219	V11220	V11221	V11222	V11223	V11224	V11225	V11226	V11227	V11228	V11229	V11230	V11231	V11232	V11233	V11234	V11235	V11236	V11237	V11238	V11239	V11240	V11241	V11242	V11243	V11244	V11245	V11246	V11247	V11248	V11249	V11250	V11251	V11252	V11253	V11254	V11255	V11256	V11257	V11258	V11259	V11260	V11261	V11262	V11263	V11264	V11265	V11266	V11267	V11268	V11269	V11270	V11271	V11272	V11273	V11274	V11275	V11276	V11277	V11278	V11279	V11280	V11281	V11282	V11283	V11284	V11285	V11286	V11287	V11288	V11289	V11290	V11291	V11292	V11293	V11294	V11295	V11296	V11297	V11298	V11299	V11300	V11301	V11302	V11303	V11304	V11305	V11306	V11307	V11308	V11309	V11310	V11311	V11312	V11313	V11314	V11315	V11316	V11317	V11318	V11319	V11320	V11321	V11322	V11323	V11324	V11325	V11326	V11327	V11328	V11329	V11330	V11331	V11332	V11333	V11334	V11335	V11336	V11337	V11338	V11339	V11340	V11341	V11342	V11343	V11344	V11345	V11346	V11347	V11348	V11349	V11350	V11351	V11352	V11353	V11354	V11355	V11356	V11357	V11358	V11359	V11360	V11361	V11362	V11363	V11364	V11365	V11366	V11367	V11368	V11369	V11370	V11371	V11372	V11373	V11374	V11375	V11376	V11377	V11378	V11379	V11380	V11381	V11382	V11383	V11384	V11385	V11386	V11387	V11388	V11389	V11390	V11391	V11392	V11393	V11394	V11395	V11396	V11397	V11398	V11399	V11400	V11401	V11402	V11403	V11404	V11405	V11406	V11407	V11408	V11409	V11410	V11411	V11412	V11413	V11414	V11415	V11416	V11417	V11418	V11419	V11420	V11421	V11422	V11423	V11424	V11425	V11426	V11427	V11428	V11429	V11430	V11431	V11432	V11433	V11434	V11435	V11436	V11437	V11438	V11439	V11440	V11441	V11442	V11443	V11444	V11445	V11446	V11447	V11448	V11449	V11450	V11451	V11452	V11453	V11454	V11455	V11456	V11457	V11458	V11459	V11460	V11461	V11462	V11463	V11464	V11465	V11466	V11467	V11468	V11469	V11470	V11471	V11472	V11473	V11474	V11475	V11476	V11477	V11478	V11479	V11480	V11481	V11482	V11483	V11484	V11485	V11486	V11487	V11488	V11489	V11490	V11491	V11492	V11493	V11494	V11495	V11496	V11497	V11498	V11499	V11500	V11501	V11502	V11503	V11504	V11505	V11506	V11507	V11508	V11509	V11510	V11511	V11512	V11513	V11514	V11515	V11516	V11517	V11518	V11519	V11520	V11521	V11522	V11523	V11524	V11525	V11526	V11527	V11528	V11529	V11530	V11531	V11532	V11533	V11534	V11535	V11536	V11537	V11538	V11539	V11540	V11541	V11542	V11543	V11544	V11545	V11546	V11547	V11548	V11549	V11550	V11551	V11552	V11553	V11554	V11555	V11556	V11557	V11558	V11559	V11560	V11561	V11562	V11563	V11564	V11565	V11566	V11567	V11568	V11569	V11570	V11571	V11572	V11573	V11574	V11575	V11576	V11577	V11578	V11579	V11580	V11581	V11582	V11583	V11584	V11585	V11586	V11587	V11588	V11589	V11590	V11591	V11592	V11593	V11594	V11595	V11596	V11597	V11598	V11599	V11600	V11601	V11602	V11603	V11604	V11605	V11606	V11607	V11608	V11609	V11610	V11611	V11612	V11613	V11614	V11615	V11616	V11617	V11618	V11619	V11620	V11621	V11622	V11623	V11624	V11625	V11626	V11627	V11628	V11629	V11630	V11631	V11632	V11633	V11634	V11635	V11636	V11637	V11638	V11639	V11640	V11641	V11642	V11643	V11644	V11645	V11646	V11647	V11648	V11649	V11650	V11651	V11652	V11653	V11654	V11655	V11656	V11657	V11658	V11659	V11660	V11661	V11662	V11663	V11664	V11665	V11666	V11667	V11668	V11669	V11670	V11671	V11672	V11673	V11674	V11675	V11676	V11677	V11678	V11679	V11680	V11681	V11682	V11683	V11684	V11685	V11686	V11687	V11688	V11689	V11690	V11691	V11692	V11693	V11694	V11695	V11696	V11697	V11698	V11699	V11700	V11701	V11702	V11703	V11704	V11705	V11706	V11707	V11708	V11709	V11710	V11711	V11712	V11713	V11714	V11715	V11716	V11717	V11718	V11719	V11720	V11721	V11722	V11723	V11724	V11725	V11726	V11727	V11728	V11729	V11730	V11731	V11732	V11733	V11734	V11735	V11736	V11737	V11738	V11739	V11740	V11741	V11742	V11743	V11744	V11745	V11746	V11747	V11748	V11749	V11750	V11751	V11752	V11753	V11754	V11755	V11756	V11757	V11758	V11759	V11760	V11761	V11762	V11763	V11764	V11765	V11766	V11767	V11768	V11769	V11770	V11771	V11772	V11773	V11774	V11775	V11776	V11777	V11778	V11779	V11780	V11781	V11782	V11783	V11784	V11785	V11786	V11787	V11788	V11789	V11790	V11791	V11792	V11793	V11794	V11795	V11796	V11797	V11798	V11799	V11800	V11801	V11802	V11803	V11804	V11805	V11806	V11807	V11808	V11809	V11810	V11811	V11812	V11813	V11814	V11815	V11816	V11817	V11818	V11819	V11820	V11821	V11822	V11823	V11824	V11825	V11826	V11827	V11828	V11829	V11830	V11831	V11832	V11833	V11834	V11835	V11836	V11837	V11838	V11839	V11840	V11841	V11842	V11843	V11844	V11845	V11846	V11847	V11848	V11849	V11850	V11851	V11852	V11853	V11854	V11855	V11856	V11857	V11858	V11859	V11860	V11861	V11862	V11863	V11864	V11865	V11866	V11867	V11868	V11869	V11870	V11871	V11872	V11873	V11874	V11875	V11876	V11877	V11878	V11879	V11880	V11881	V11882	V11883	V11884	V11885	V11886	V11887	V11888	V11889	V11890	V11891	V11892	V11893	V11894	V11895	V11896	V11897	V11898	V11899	V11900	V11901	V11902	V11903	V11904	V11905	V11906	V11907	V11908	V11909	V11910	V11911	V11912	V11913	V11914	V11915	V11916	V11917	V11918	V11919	V11920	V11921	V11922	V11923	V11924	V11925	V11926	V11927	V11928	V11929	V11930	V11931	V11932	V11933	V11934	V11935	V11936	V11937	V11938	V11939	V11940	V11941	V11942	V11943	V11944	V11945	V11946	V11947	V11948	V11949	V11950	V11951	V11952	V11953	V11954	V11955	V11956	V11957	V11958	V11959	V11960	V11961	V11962	V11963	V11964	V11965	V11966	V11967	V11968	V11969	V11970	V11971	V11972	V11973	V11974	V11975	V11976	V11977	V11978	V11979	V11980	V11981	V11982	V11983	V11984	V11985	V11986	V11987	V11988	V11989	V11990	V11991	V11992	V11993	V11994	V11995	V11996	V11997	V11998	V11999	V12000	V12001	V12002	V12003	V12004	V12005	V12006	V12007	V12008	V12009	V12010	V12011	V12012	V12013	V12014	V12015	V12016	V12017	V12018	V12019	V12020	V12021	V12022	V12023	V12024	V12025	V12026	V12027	V12028	V12029	V12030	V12031	V12032	V12033	V12034	V12035	V12036	V12037	V12038	V12039	V12040	V12041	V12042	V12043	V12044	V12045	V12046	V12047	V12048	V12049	V12050	V12051	V12052	V12053	V12054	V12055	V12056	V12057	V12058	V12059	V12060	V12061	V12062	V12063	V12064	V12065	V12066	V12067	V12068	V12069	V12070	V12071	V12072	V12073	V12074	V12075	V12076	V12077	V12078	V12079	V12080	V12081	V12082	V12083	V12084	V12085	V12086	V12087	V12088	V12089	V12090	V12091	V12092	V12093	V12094	V12095	V12096	V12097	V12098	V12099	V12100	V12101	V12102	V12103	V12104	V12105	V12106	V12107	V12108	V12109	V12110	V12111	V12112	V12113	V12114	V12115	V12116	V12117	V12118	V12119	V12120	V12121	V12122	V12123	V12124	V12125	V12126	V12127	V12128	V12129	V12130	V12131	V12132	V12133	V12134	V12135	V12136	V12137	V12138	V12139	V12140	V12141	V12142	V12143	V12144	V12145	V12146	V12147	V12148	V12149	V12150	V12151	V12152	V12153	V12154	V12155	V12156	V12157	V12158	V12159	V12160	V12161	V12162	V12163	V12164	V12165	V12166	V12167	V12168	V12169	V12170	V12171	V12172	V12173	V12174	V12175	V12176	V12177	V12178	V12179	V12180	V12181	V12182	V12183	V12184	V12185	V12186	V12187	V12188	V12189	V12190	V12191	V12192	V12193	V12194	V12195	V12196	V12197	V12198	V12199	V12200	V12201	V12202	V12203	V12204	V12205	V12206	V12207	V12208	V12209	V12210	V12211	V12212	V12213	V12214	V12215	V12216	V12217	V12218	V12219	V12220	V12221	V12222	V12223	V12224	V12225	V12226	V12227	V12228	V12229	V12230	V12231	V12232	V12233	V12234	V12235	V12236	V12237	V12238	V12239	V12240	V12241	V12242	V12243	V12244	V12245	V12246	V12247	V12248	V12249	V12250	V12251	V12252	V12253	V12254	V12255	V12256	V12257	V12258	V12259	V12260	V12261	V12262	V12263	V12264	V12265	V12266	V12267	V12268	V12269	V12270	V12271	V12272	V12273	V12274	V12275	V12276	V12277	V12278	V12279	V12280	V12281	V12282	V12283	V12284	V12285	V12286	V12287	V12288	V12289	V12290	V12291	V12292	V12293	V12294	V12295	V12296	V12297	V12298	V12299	V12300	V12301	V12302	V12303	V12304	V12305	V12306	V12307	V12308	V12309	V12310	V12311	V12312	V12313	V12314	V12315	V12316	V12317	V12318	V12319	V12320	V12321	V12322	V12323	V12324	V12325	V12326	V12327	V12328	V12329	V12330	V12331	V12332	V12333	V12334	V12335	V12336	V12337	V12338	V12339	V12340	V12341	V12342	V12343	V12344	V12345	V12346	V12347	V12348	V12349	V12350	V12351	V12352	V12353	V12354	V12355	V12356	V12357	V12358	V12359	V12360	V12361	V12362	V12363	V12364	V12365	V12366	V12367	V12368	V12369	V12370	V12371	V12372	V12373	V12374	V12375	V12376	V12377	V12378	V12379	V12380	V12381	V12382	V12383	V12384	V12385	V12386	V12387	V12388	V12389	V12390	V12391	V12392	V12393	V12394	V12395	V12396	V12397	V12398	V12399	V12400	V12401	V12402	V12403	V12404	V12405	V12406	V12407	V12408	V12409	V12410	V12411	V12412	V12413	V12414	V12415	V12416	V12417	V12418	V12419	V12420	V12421	V12422	V12423	V12424	V12425	V12426	V12427	V12428	V12429	V12430	V12431	V12432	V12433	V12434	V12435	V12436	V12437	V12438	V12439	V12440	V12441	V12442	V12443	V12444	V12445	V12446	V12447	V12448	V12449	V12450	V12451	V12452	V12453	V12454	V12455	V12456	V12457	V12458	V12459	V12460	V12461	V12462	V12463	V12464	V12465	V12466	V12467	V12468	V12469	V12470	V12471	V12472	V12473	V12474	V12475	V12476	V12477	V12478	V12479	V12480	V12481	V12482	V12483	V12484	V12485	V12486	V12487	V12488	V12489	V12490	V12491	V12492	V12493	V12494	V12495	V12496	V12497	V12498	V12499	V12500	V12501	V12502	V12503	V12504	V12505	V12506	V12507	V12508	V12509	V12510	V12511	V12512	V12513	V12514	V12515	V12516	V12517	V12518	V12519	V12520	V12521	V12522	V12523	V12524	V12525	V12526	V12527	V12528	V12529	V12530	V12531	V12532	V12533	V12534	V12535	V12536	V12537	V12538	V12539	V12540	V12541	V12542	V12543	V12544	V12545	V12546	V12547	V12548	V12549	V12550	V12551	V12552	V12553	V12554	V12555	V12556	V12557	V12558	V12559	V12560	V12561	V12562	V12563	V12564	V12565	V12566	V12567	V12568	V12569	V12570	V12571	V12572	V12573	V12574	V12575	V12576	V12577	V12578	V12579	V12580	V12581	V12582	V12583	V12584	V12585	V12586	V12587	V12588	V12589	V12590	V12591	V12592	V12593	V12594	V12595	V12596	V12597	V12598	V12599	V12600	V12601	V12602	V12603	V12604	V12605	V12606	V12607	V12608	V12609	V12610	V12611	V12612	V12613	V12614	V12615	V12616	V12617	V12618	V12619	V12620	V12621	V12622	V12623	V12624	V12625	V12626	V12627	V12628	V12629	V12630	V12631	V12632	V12633	V12634	V12635	V12636	V12637	V12638	V12639	V12640	V12641	V12642	V12643	V12644	V12645	V12646	V12647	V12648	V12649	V12650	V12651	V12652	V12653	V12654	V12655	V12656	V12657	V12658	V12659	V12660	V12661	V12662	V12663	V12664	V12665	V12666	V12667	V12668	V12669	V12670	V12671	V12672	V12673	V12674	V12675	V12676	V12677	V12678	V12679	V12680	V12681	V12682	V12683	V12684	V12685	V12686	V12687	V12688	V12689	V12690	V12691	V12692	V12693	V12694	V12695	V12696	V12697	V12698	V12699	V12700	V12701	V12702	V12703	V12704	V12705	V12706	V12707	V12708	V12709	V12710	V12711	V12712	V12713	V12714	V12715	V12716	V12717	V12718	V12719	V12720	V12721	V12722	V12723	V12724	V12725	V12726	V12727	V12728	V12729	V12730	V12731	V12732	V12733	V12734	V12735	V12736	V12737	V12738	V12739	V12740	V12741	V12742	V12743	V12744	V12745	V12746	V12747	V12748	V12749	V12750	V12751	V12752	V12753	V12754	V12755	V12756	V12757	V12758	V12759	V12760	V12761	V12762	V12763	V12764	V12765	V12766	V12767	V12768	V12769	V12770	V12771	V12772	V12773	V12774	V12775	V12776	V12777	V12778	V12779	V12780	V12781	V12782	V12783	V12784	V12785	V12786	V12787	V12788	V12789	V12790	V12791	V12792	V12793	V12794	V12795	V12796	V12797	V12798	V12799	V12800	V12801	V12802	V12803	V12804	V12805	V12806	V12807	V12808	V12809	V12810	V12811	V12812	V12813	V12814	V12815	V12816	V12817	V12818	V12819	V12820	V12821	V12822	V12823	V12824	V12825	V12826	V12827	V12828	V12829	V12830	V12831	V12832	V12833	V12834	V12835	V12836	V12837	V12838	V12839	V12840	V12841	V12842	V12843	V12844	V12845	V12846	V12847	V12848	V12849	V12850	V12851	V12852	V12853	V12854	V12855	V12856	V12857	V12858	V12859	V12860	V12861	V12862	V12863	V12864	V12865	V12866	V12867	V12868	V12869	V12870	V12871	V12872	V12873	V12874	V12875	V12876	V12877	V12878	V12879	V12880	V12881	V12882	V12883	V12884	V12885	V12886	V12887	V12888	V12889	V12890	V12891	V12892	V12893	V12894	V12895	V12896	V12897	V12898	V12899	V12900	V12901	V12902	V12903	V12904	V12905	V12906	V12907	V12908	V12909	V12910	V12911	V12912	V12913	V12914	V12915	V12916	V12917	V12918	V12919	V12920	V12921	V12922	V12923	V12924	V12925	V12926	V12927	V12928	V12929	V12930	V12931	V12932	V12933	V12934	V12935	V12936	V12937	V12938	V12939	V12940	V12941	V12942	V12943	V12944	V12945	V12946	V12947	V12948	V12949	V12950	V12951	V12952	V12953	V12954	V12955	V12956	V12957	V12958	V12959	V12960	V12961	V12962	V12963	V12964	V12965	V12966	V12967	V12968	V12969	V12970	V12971	V12972	V12973	V12974	V12975	V12976	V12977	V12978	V12979	V12980	V12981	V12982	V12983	V12984	V12985	V12986	V12987	V12988	V12989	V12990	V12991	V12992	V12993	V12994	V12995	V12996	V12997	V12998	V12999	V13000	V13001	V13002	V13003	V13004	V13005	V13006	V13007	V13008	V13009	V13010	V13011	V13012	V13013	V13014	V13015	V13016	V13017	V13018	V13019	V13020	V13021	V13022	V13023	V13024	V13025	V13026	V13027	V13028	V13029	V13030	V13031	V13032	V13033	V13034	V13035	V13036	V13037	V13038	V13039	V13040	V13041	V13042	V13043	V13044	V13045	V13046	V13047	V13048	V13049	V13050	V13051	V13052	V13053	V13054	V13055	V13056	V13057	V13058	V13059	V13060	V13061	V13062	V13063	V13064	V13065	V13066	V13067	V13068	V13069	V13070	V13071	V13072	V13073	V13074	V13075	V13076	V13077	V13078	V13079	V13080	V13081	V13082	V13083	V13084	V13085	V13086	V13087	V13088	V13089	V13090	V13091	V13092	V13093	V13094	V13095	V13096	V13097	V13098	V13099	V13100	V13101	V13102	V13103	V13104	V13105	V13106	V13107	V13108	V13109	V13110	V13111	V13112	V13113	V13114	V13115	V13116	V13117	V13118	V13119	V13120	V13121	V13122	V13123	V13124	V13125	V13126	V13127	V13128	V13129	V13130	V13131	V13132	V13133	V13134	V13135	V13136	V13137	V13138	V13139	V13140	V13141	V13142	V13143	V13144	V13145	V13146	V13147	V13148	V13149	V13150	V13151	V13152	V13153	V13154	V13155	V13156	V13157	V13158	V13159	V13160	V13161	V13162	V13163	V13164	V13165	V13166	V13167	V13168	V13169	V13170	V13171	V13172	V13173	V13174	V13175	V13176	V13177	V13178	V13179	V13180	V13181	V13182	V13183	V13184	V13185	V13186	V13187	V13188	V13189	V13190	V13191	V13192	V13193	V13194	V13195	V13196	V13197	V13198	V13199	V13200	V13201	V13202	V13203	V13204	V13205	V13206	V13207	V13208	V13209	V13210	V13211	V13212	V13213	V13214	V13215	V13216	V13217	V13218	V13219	V13220	V13221	V13222	V13223	V13224	V13225	V13226	V13227	V13228	V13229	V13230	V13231	V13232	V13233	V13234	V13235	V13236	V13237	V13238	V13239	V13240	V13241	V13242	V13243	V13244	V13245	V13246	V13247	V13248	V13249	V13250	V13251	V13252	V13253	V13254	V13255	V13256	V13257	V13258	V13259	V13260	V13261	V13262	V13263	V13264	V13265	V13266	V13267	V13268	V13269	V13270	V13271	V13272	V13273	V13274	V13275	V13276	V13277	V13278	V13279	V13280	V13281	V13282	V13283	V13284	V13285	V13286	V13287	V13288	V13289	V13290	V13291	V13292	V13293	V13294	V13295	V13296	V13297	V13298	V13299	V13300	V13301	V13302	V13303	V13304	V13305	V13306	V13307	V13308	V13309	V13310	V13311	V13312	V13313	V13314	V13315	V13316	V13317	V13318	V13319	V13320	V13321	V13322	V13323	V13324	V13325	V13326	V13327	V13328	V13329	V13330	V13331	V13332	V13333	V13334	V13335	V13336	V13337	V13338	V13339	V13340	V13341	V13342	V13343	V13344	V13345	V13346	V13347	V13348	V13349	V13350	V13351	V13352	V13353	V13354	V13355	V13356	V13357	V13358	V13359	V13360	V13361	V13362	V13363	V13364	V13365	V13366	V13367	V13368	V13369	V13370	V13371	V13372	V13373	V13374	V13375	V13376	V13377	V13378	V13379	V13380	V13381	V13382	V13383	V13384	V13385	V13386	V13387	V13388	V13389	V13390	V13391	V13392	V13393	V13394	V13395	V13396	V13397	V13398	V13399	V13400	V13401	V13402	V13403	V13404	V13405	V13406	V13407	V13408	V13409	V13410	V13411	V13412	V13413	V13414	V13415	V13416	V13417	V13418	V13419	V13420	V13421	V13422	V13423	V13424	V13425	V13426	V13427	V13428	V13429	V13430	V13431	V13432	V13433	V13434	V13435	V13436	V13437	V13438	V13439	V13440	V13441	V13442	V13443	V13444	V13445	V13446	V13447	V13448	V13449	V13450	V13451	V13452	V13453	V13454	V13455	V13456	V13457	V13458	V13459	V13460	V13461	V13462	V13463	V13464	V13465	V13466	V13467	V13468	V13469	V13470	V13471	V13472	V13473	V13474	V13475	V13476	V13477	V13478	V13479	V13480	V13481	V13482	V13483	V13484	V13485	V13486	V13487	V13488	V13489	V13490	V13491	V13492	V13493	V13494	V13495	V13496	V13497	V13498	V13499	V13500	V13501	V13502	V13503	V13504	V13505	V13506	V13507	V13508	V13509	V13510	V13511	V13512	V13513	V13514	V13515	V13516	V13517	V13518	V13519	V13520	V13521	V13522	V13523	V13524	V13525	V13526	V13527	V13528	V13529	V13530	V13531	V13532	V13533	V13534	V13535	V13536	V13537	V13538	V13539	V13540	V13541	V13542	V13543	V13544	V13545	V13546	V13547	V13548	V13549	V13550	V13551	V13552	V13553	V13554	V13555	V13556	V13557	V13558	V13559	V13560	V13561	V13562	V13563	V13564	V13565	V13566	V13567	V13568	V13569	V13570	V13571	V13572	V13573	V13574	V13575	V13576	V13577	V13578	V13579	V13580	V13581	V13582	V13583	V13584	V13585	V13586	V13587	V13588	V13589	V13590	V13591	V13592	V13593	V13594	V13595	V13596	V13597	V13598	V13599	V13600	V13601	V13602	V13603	V13604	V13605	V13606	V13607	V13608	V13609	V13610	V13611	V13612	V13613	V13614	V13615	V13616	V13617	V13618	V13619	V13620	V13621	V13622	V13623	V13624	V13625	V13626	V13627	V13628	V13629	V13630	V13631	V13632	V13633	V13634	V13635	V13636	V13637	V13638	V13639	V13640	V13641	V13642	V13643	V13644	V13645	V13646	V13647	V13648	V13649	V13650	V13651	V13652	V13653	V13654	V13655	V13656	V13657	V13658	V13659	V13660	V13661	V13662	V13663	V13664	V13665	V13666	V13667	V13668	V13669	V13670	V13671	V13672	V13673	V13674	V13675	V13676	V13677	V13678	V13679	V13680	V13681	V13682	V13683	V13684	V13685	V13686	V13687	V13688	V13689	V13690	V13691	V13692	V13693	V13694	V13695	V13696	V13697	V13698	V13699	V13700	V13701	V13702	V13703	V13704	V13705	V13706	V13707	V13708	V13709	V13710	V13711	V13712	V13713	V13714	V13715	V13716	V13717	V13718	V13719	V13720	V13721	V13722	V13723	V13724	V13725	V13726	V13727	V13728	V13729	V13730	V13731	V13732	V13733	V13734	V13735	V13736	V13737	V13738	V13739	V13740	V13741	V13742	V13743	V13744	V13745	V13746	V13747	V13748	V13749	V13750	V13751	V13752	V13753	V13754	V13755	V13756	V13757	V13758	V13759	V13760	V13761	V13762	V13763	V13764	V13765	V13766	V13767	V13768	V13769	V13770	V13771	V13772	V13773	V13774	V13775	V13776	V13777	V13778	V13779	V13780	V13781	V13782	V13783	V13784	V13785	V13786	V13787	V13788	V13789	V13790	V13791	V13792	V13793	V13794	V13795	V13796	V13797	V13798	V13799	V13800	V13801	V13802	V13803	V13804	V13805	V13806	V13807	V13808	V13809	V13810	V13811	V13812	V13813	V13814	V13815	V13816	V13817	V13818	V13819	V13820	V13821	V13822	V13823	V13824	V13825	V13826	V13827	V13828	V13829	V13830	V13831	V13832	V13833	V13834	V13835	V13836	V13837	V13838	V13839	V13840	V13841	V13842	V13843	V13844	V13845	V13846	V13847	V13848	V13849	V13850	V13851	V13852	V13853	V13854	V13855	V13856	V13857	V13858	V13859	V13860	V13861	V13862	V13863	V13864	V13865	V13866	V13867	V13868	V13869	V13870	V13871	V13872	V13873	V13874	V13875	V13876	V13877	V13878	V13879	V13880	V13881	V13882	V13883	V13884	V13885	V13886	V13887	V13888	V13889	V13890	V13891	V13892	V13893	V13894	V13895	V13896	V13897	V13898	V13899	V13900	V13901	V13902	V13903	V13904	V13905	V13906	V13907	V13908	V13909	V13910	V13911	V13912	V13913	V13914	V13915	V13916	V13917	V13918	V13919	V13920	V13921	V13922	V13923	V13924	V13925	V13926	V13927	V13928	V13929	V13930	V13931	V13932	V13933	V13934	V13935	V13936	V13937	V13938	V13939	V13940	V13941	V13942	V13943	V13944	V13945	V13946	V13947	V13948	V13949	V13950	V13951	V13952	V13953	V13954	V13955	V13956	V13957	V13958	V13959	V13960	V13961	V13962	V13963	V13964	V13965	V13966	V13967	V13968	V13969	V13970	V13971	V13972	V13973	V13974	V13975	V13976	V13977	V13978	V13979	V13980	V13981	V13982	V13983	V13984	V13985	V13986	V13987	V13988	V13989	V13990	V13991	V13992	V13993	V13994	V13995	V13996	V13997	V13998	V13999	V14000	V14001	V14002	V14003	V14004	V14005	V14006	V14007	V14008	V14009	V14010	V14011	V14012	V14013	V14014	V14015	V14016	V14017	V14018	V14019	V14020	V14021	V14022	V14023	V14024	V14025	V14026	V14027	V14028	V14029	V14030	V14031	V14032	V14033	V14034	V14035	V14036	V14037	V14038	V14039	V14040	V14041	V14042	V14043	V14044	V14045	V14046	V14047	V14048	V14049	V14050	V14051	V14052	V14053	V14054	V14055	V14056	V14057	V14058	V14059	V14060	V14061	V14062	V14063	V14064	V14065	V14066	V14067	V14068	V14069	V14070	V14071	V14072	V14073	V14074	V14075	V14076	V14077	V14078	V14079	V14080	V14081	V14082	V14083	V14084	V14085	V14086	V14087	V14088	V14089	V14090	V14091	V14092	V14093	V14094	V14095	V14096	V14097	V14098	V14099	V14100	V14101	V14102	V14103	V14104	V14105	V14106	V14107	V14108	V14109	V14110	V14111	V14112	V14113	V14114	V14115	V14116	V14117	V14118	V14119	V14120	V14121	V14122	V14123	V14124	V14125	V14126	V14127	V14128	V14129	V14130	V14131	V14132	V14133	V14134	V14135	V14136	V14137	V14138	V14139	V14140	V14141	V14142	V14143	V14144	V14145	V14146	V14147	V14148	V14149	V14150	V14151	V14152	V14153	V14154	V14155	V14156	V14157	V14158	V14159	V14160	V14161	V14162	V14163	V14164	V14165	V14166	V14167	V14168	V14169	V14170	V14171	V14172	V14173	V14174	V14175	V14176	V14177	V14178	V14179	V14180	V14181	V14182	V14183	V14184	V14185	V14186	V14187	V14188	V14189	V14190	V14191	V14192	V14193	V14194	V14195	V14196	V14197	V14198	V14199	V14200	V14201	V14202	V14203	V14204	V14205	V14206	V14207	V14208	V14209	V14210	V14211	V14212	V14213	V14214	V14215	V14216	V14217	V14218	V14219	V14220	V14221	V14222	V14223	V14224	V14225	V14226	V14227	V14228	V14229	V14230	V14231	V14232	V14233	V14234	V14235	V14236	V14237	V14238	V14239	V14240	V14241	V14242	V14243	V14244	V14245	V14246	V14247	V14248	V14249	V14250	V14251	V14252	V14253	V14254	V14255	V14256	V14257	V14258	V14259	V14260	V14261	V14262	V14263	V14264	V14265	V14266	V14267	V14268	V14269	V14270	V14271	V14272	V14273	V14274	V14275	V14276	V14277	V14278	V14279	V14280	V14281	V14282	V14283	V14284	V14285	V14286	V14287	V14288	V14289	V14290	V14291	V14292	V14293	V14294	V14295	V14296	V14297	V14298	V14299	V14300	V14301	V14302	V14303	V14304	V14305	V14306	V14307	V14308	V14309	V14310	V14311	V14312	V14313	V14314	V14315	V14316	V14317	V14318	V14319	V14320	V14321	V14322	V14323	V14324	V14325	V14326	V14327	V14328	V14329	V14330	V14331	V14332	V14333	V14334	V14335	V14336	V14337	V14338	V14339	V14340	V14341	V14342	V14343	V14344	V14345	V14346	V14347	V14348	V14349	V14350	V14351	V14352	V14353	V14354	V14355	V14356	V14357	V14358	V14359	V14360	V14361	V14362	V14363	V14364	V14365	V14366	V14367	V14368	V14369	V14370	V14371	V14372	V14373	V14374	V14375	V14376	V14377	V14378	V14379	V14380	V14381	V14382	V14383	V14384	V14385	V14386	V14387	V14388	V14389	V14390	V14391	V14392	V14393	V14394	V14395	V14396	V14397	V14398	V14399	V14400	V14401	V14402	V14403	V14404	V14405	V14406	V14407	V14408	V14409	V14410	V14411	V14412	V14413	V14414	V14415	V14416	V14417	V14418	V14419	V14420	V14421	V14422	V14423	V14424	V14425	V14426	V14427	V14428	V14429	V14430	V14431	V14432	V14433	V14434	V14435	V14436	V14437	V14438	V14439	V14440	V14441	V14442	V14443	V14444	V14445	V14446	V14447	V14448	V14449	V14450	V14451	V14452	V14453	V14454	V14455	V14456	V14457	V14458	V14459	V14460	V14461	V14462	V14463	V14464	V14465	V14466	V14467	V14468	V14469	V14470	V14471	V14472	V14473	V14474	V14475	V14476	V14477	V14478	V14479	V14480	V14481	V14482	V14483	V14484	V14485	V14486	V14487	V14488	V14489	V14490	V14491	V14492	V14493	V14494	V14495	V14496	V14497	V14498	V14499	V14500	V14501	V14502	V14503	V14504	V14505	V14506	V14507	V14508	V14509	V14510	V14511	V14512	V14513	V14514	V14515	V14516	V14517	V14518	V14519	V14520	V14521	V14522	V14523	V14524	V14525	V14526	V14527	V14528	V14529	V14530	V14531	V14532	V14533	V14534	V14535	V14536	V14537	V14538	V14539	V14540	V14541	V14542	V14543	V14544	V14545	V14546	V14547	V14548	V14549	V14550	V14551	V14552	V14553	V14554	V14555	V14556	V14557	V14558	V14559	V14560	V14561	V14562	V14563	V14564	V14565	V14566	V14567	V14568	V14569	V14570	V14571	V14572	V14573	V14574	V14575	V14576	V14577	V14578	V14579	V14580	V14581	V14582	V14583	V14584	V14585	V14586	V14587	V14588	V14589	V14590	V14591	V14592	V14593	V14594	V14595	V14596	V14597	V14598	V14599	V14600	V14601	V14602	V14603	V14604	V14605	V14606	V14607	V14608	V14609	V14610	V14611	V14612	V14613	V14614	V14615	V14616	V14617	V14618	V14619	V14620	V14621	V14622	V14623	V14624	V14625	V14626	V14627	V14628	V14629	V14630	V14631	V14632	V14633	V14634	V14635	V14636	V14637	V14638	V14639	V14640	V14641	V14642	V14643	V14644	V14645	V14646	V14647	V14648	V14649	V14650	V14651	V14652	V14653	V14654	V14655	V14656	V14657	V14658	V14659	V14660	V14661	V14662	V14663	V14664	V14665	V14666	V14667	V14668	V14669	V14670	V14671	V14672	V14673	V14674	V14675	V14676	V14677	V14678	V14679	V14680	V14681	V14682	V14683	V14684	V14685	V14686	V14687	V14688	V14689	V14690	V14691	V14692	V14693	V14694	V14695	V14696	V14697	V14698	V14699	V14700	V14701	V14702	V14703	V14704	V14705	V14706	V14707	V14708	V14709	V14710	V14711	V14712	V14713	V14714	V14715	V14716	V14717	V14718	V14719	V14720	V14721	V14722	V14723	V14724	V14725	V14726	V14727	V14728	V14729	V14730	V14731	V14732	V14733	V14734	V14735	V14736	V14737	V14738	V14739	V14740	V14741	V14742	V14743	V14744	V14745	V14746	V14747	V14748	V14749	V14750	V14751	V14752	V14753	V14754	V14755	V14756	V14757	V14758	V14759	V14760	V14761	V14762	V14763	V14764	V14765	V14766	V14767	V14768	V14769	V14770	V14771	V14772	V14773	V14774	V14775	V14776	V14777	V14778	V14779	V14780	V14781	V14782	V14783	V14784	V14785	V14786	V14787	V14788	V14789	V14790	V14791	V14792	V14793	V14794	V14795	V14796	V14797	V14798	V14799	V14800	V14801	V14802	V14803	V14804	V14805	V14806	V14807	V14808	V14809	V14810	V14811	V14812	V14813	V14814	V14815	V14816	V14817	V14818	V14819	V14820	V14821	V14822	V14823	V14824	V14825	V14826	V14827	V14828	V14829	V14830	V14831	V14832	V14833	V14834	V14835	V14836	V14837	V14838	V14839	V14840	V14841	V14842	V14843	V14844	V14845	V14846	V14847	V14848	V14849	V14850	V14851	V14852	V14853	V14854	V14855	V14856	V14857	V14858	V14859	V14860	V14861	V14862	V14863	V14864	V14865	V14866	V14867	V14868	V14869	V14870	V14871	V14872	V14873	V14874	V14875	V14876	V14877	V14878	V14879	V14880	V14881	V14882	V14883	V14884	V14885	V14886	V14887	V14888	V14889	V14890	V14891	V14892	V14893	V14894	V14895	V14896	V14897	V14898	V14899	V14900	V14901	V14902	V14903	V14904	V14905	V14906	V14907	V14908	V14909	V14910	V14911	V14912	V14913	V14914	V14915	V14916	V14917	V14918	V14919	V14920	V14921	V14922	V14923	V14924	V14925	V14926	V14927	V14928	V14929	V14930	V14931	V14932	V14933	V14934	V14935	V14936	V14937	V14938	V14939	V14940	V14941	V14942	V14943	V14944	V14945	V14946	V14947	V14948	V14949	V14950	V14951	V14952	V14953	V14954	V14955	V14956	V14957	V14958	V14959	V14960	V14961	V14962	V14963	V14964	V14965	V14966	V14967	V14968	V14969	V14970	V14971	V14972	V14973	V14974	V14975	V14976	V14977	V14978	V14979	V14980	V14981	V14982	V14983	V14984	V14985	V14986	V14987	V14988	V14989	V14990	V14991	V14992	V14993	V14994	V14995	V14996	V14997	V14998	V14999	V15000	V15001	V15002	V15003	V15004	V15005	V15006	V15007	V15008	V15009	V15010	V15011	V15012	V15013	V15014	V15015	V15016	V15017	V15018	V15019	V15020	V15021	V15022	V15023	V15024	V15025	V15026	V15027	V15028	V15029	V15030	V15031	V15032	V15033	V15034	V15035	V15036	V15037	V15038	V15039	V15040	V15041	V15042	V15043	V15044	V15045	V15046	V15047	V15048	V15049	V15050	V15051	V15052	V15053	V15054	V15055	V15056	V15057	V15058	V15059	V15060	V15061	V15062	V15063	V15064	V15065	V15066	V15067	V15068	V15069	V15070	V15071	V15072	V15073	V15074	V15075	V15076	V15077	V15078	V15079	V15080	V15081	V15082	V15083	V15084	V15085	V15086	V15087	V15088	V15089	V15090	V15091	V15092	V15093	V15094	V15095	V15096	V15097	V15098	V15099	V15100	V15101	V15102	V15103	V15104	V15105	V15106	V15107	V15108	V15109	V15110	V15111	V15112	V15113	V15114	V15115	V15116	V15117	V15118	V15119	V15120	V15121	V15122	V15123	V15124	V15125	V15126	V15127	V15128	V15129	V15130	V15131	V15132	V15133	V15134	V15135	V15136	V15137	V15138	V15139	V15140	V15141	V15142	V15143	V15144	V15145	V15146	V15147	V15148	V15149	V15150	V15151	V15152	V15153	V15154	V15155	V15156	V15157	V15158	V15159	V15160	V15161	V15162	V15163	V15164	V15165	V15166	V15167	V15168	V15169	V15170	V15171	V15172	V15173	V15174	V15175	V15176	V15177	V15178	V15179	V15180	V15181	V15182	V15183	V15184	V15185	V15186	V15187	V15188	V15189	V15190	V15191	V15192	V15193	V15194	V15195	V15196	V15197	V15198	V15199	V15200	V15201	V15202	V15203	V15204	V15205	V15206	V15207	V15208	V15209	V15210	V15211	V15212	V15213	V15214	V15215	V15216	V15217	V15218	V15219	V15220	V15221	V15222	V15223	V15224	V15225	V15226	V15227	V15228	V15229	V15230	V15231	V15232	V15233	V15234	V15235	V15236	V15237	V15238	V15239	V15240	V15241	V15242	V15243	V15244	V15245	V15246	V15247	V15248	V15249	V15250	V15251	V15252	V15253	V15254	V15255	V15256	V15257	V15258	V15259	V15260	V15261	V15262	V15263	V15264	V15265	V15266	V15267	V15268	V15269	V15270	V15271	V15272	V15273	V15274	V15275	V15276	V15277	V15278	V15279	V15280	V15281	V15282	V15283	V15284	V15285	V15286	V15287	V15288	V15289	V15290	V15291	V15292	V15293	V15294	V15295	V15296	V15297	V15298	V15299	V15300	V15301	V15302	V15303	V15304	V15305	V15306	V15307	V15308	V15309	V15310	V15311	V15312	V15313	V15314	V15315	V15316	V15317	V15318	V15319	V15320	V15321	V15322	V15323	V15324	V15325	V15326	V15327	V15328	V15329	V15330	V15331	V15332	V15333	V15334	V15335	V15336	V15337	V15338	V15339	V15340	V15341	V15342	V15343	V15344	V15345	V15346	V15347	V15348	V15349	V15350	V15351	V15352	V15353	V15354	V15355	V15356	V15357	V15358	V15359	V15360	V15361	V15362	V15363	V15364	V15365	V15366	V15367	V15368	V15369	V15370	V15371	V15372	V15373	V15374	V15375	V15376	V15377	V15378	V15379	V15380	V15381	V15382	V15383	V15384	V15385	V15386	V15387	V15388	V15389	V15390	V15391	V15392	V15393	V15394	V15395	V15396	V15397	V15398	V15399	V15400	V15401	V15402	V15403	V15404	V15405	V15406	V15407	V15408	V15409	V15410	V15411	V15412	V15413	V15414	V15415	V15416	V15417	V15418	V15419	V15420	V15421	V15422	V15423	V15424	V15425	V15426	V15427	V15428	V15429	V15430	V15431	V15432	V15433	V15434	V15435	V15436	V15437	V15438	V15439	V15440	V15441	V15442	V15443	V15444	V15445	V15446	V15447	V15448	V15449	V15450	V15451	V15452	V15453	V15454	V15455	V15456	V15457	V15458	V15459	V15460	V15461	V15462	V15463	V15464	V15465	V15466	V15467	V15468	V15469	V15470	V15471	V15472	V15473	V15474	V15475	V15476	V15477	V15478	V15479	V15480	V15481	V15482	V15483	V15484	V15485	V15486	V15487	V15488	V15489	V15490	V15491	V15492	V15493	V15494	V15495	V15496	V15497	V15498	V15499	V15500	V15501	V15502	V15503	V15504	V15505	V15506	V15507	V15508	V15509	V15510	V15511	V15512	V15513	V15514	V15515	V15516	V15517	V15518	V15519	V15520	V15521	V15522	V15523	V15524	V15525	V15526	V15527	V15528	V15529	V15530	V15531	V15532	V15533	V15534	V15535	V15536	V15537	V15538	V15539	V15540	V15541	V15542	V15543	V15544	V15545	V15546	V15547	V15548	V15549	V15550	V15551	V15552	V15553	V15554	V15555	V15556	V15557	V15558	V15559	V15560	V15561	V15562	V15563	V15564	V15565	V15566	V15567	V15568	V15569	V15570	V15571	V15572	V15573	V15574	V15575	V15576	V15577	V15578	V15579	V15580	V15581	V15582	V15583	V15584	V15585	V15586	V15587	V15588	V15589	V15590	V15591	V15592	V15593	V15594	V15595	V15596	V15597	V15598	V15599	V15600	V15601	V15602	V15603	V15604	V15605	V15606	V15607	V15608	V15609	V15610	V15611	V15612	V15613	V15614	V15615	V15616	V15617	V15618	V15619	V15620	V15621	V15622	V15623	V15624	V15625	V15626	V15627	V15628	V15629	V15630	V15631	V15632	V15633	V15634	V15635	V15636	V15637	V15638	V15639	V15640	V15641	V15642	V15643	V15644	V15645	V15646	V15647	V15648	V15649	V15650	V15651	V15652	V15653	V15654	V15655	V15656	V15657	V15658	V15659	V15660	V15661	V15662	V15663	V15664	V15665	V15666	V15667	V15668	V15669	V15670	V15671	V15672	V15673	V15674	V15675	V15676	V15677	V15678	V15679	V15680	V15681	V15682	V15683	V15684	V15685	V15686	V15687	V15688	V15689	V15690	V15691	V15692	V15693	V15694	V15695	V15696	V15697	V15698	V15699	V15700	V15701	V15702	V15703	V15704	V15705	V15706	V15707	V15708	V15709	V15710	V15711	V15712	V15713	V15714	V15715	V15716	V15717	V15718	V15719	V15720	V15721	V15722	V15723	V15724	V15725	V15726	V15727	V15728	V15729	V15730	V15731	V15732	V15733	MODSPORT_MINS	earningscat	RVAR0000
45	0	1	1	1	7000	1	1			1
43	0	2	1	2	20000	3	1			1
38
36	0	2	1
34	0	2	1	1	15000	2	1			1		73	93																																																																																																																																																																																																																																																																																																																																																																																																																																																																																																																																																																																																																																																																																																																																																																																																																																																																																																																																																																																																																																																																																																																																																																																																																																																																																																																																																																																																																																																																																																																																																																																																																																																																																																																																																																																																																																																																																																																																																																																																																																																																																																																																																																																																																																																																																																																																																																																																																																																																																																																																																																																																																																																																																																																																																																																																																																																																																																																																																																																																																																																																																																																																																																																																																																																																																																																																																																																																																																																																																																																																																																																																																																																																																																																																																																																																																																																																																																																																																																																																																																																																																																																																																																																																																																																																																																																																																																																																																																																																																																																																																																																																																																																																																																																																																																																																																																																																																																																																																																																																																																																																																																																																																																																																																																																																																																																																																																																																																																																																																																																																																																																																																																																																																																																																																																																																																																																																																																																																																																																																																																																																																																																																																																																																																																																																																																																																																																																																																																																																																																																																																																																																																																																																																																																																																																																																																																																																																																																																																																																																																																																																																																																																																																																																																																																																																																																																																																																																																																																																																																																																																																																																																																																																																																																																																																																																																																																																																																																																																																																																																																																																																																																																																																																																																																																																																																																																																																																																																																																																																																																																																																																																																																																																																																																																																																																																																																																																																																																																																																																																																																																																																																																																																																																																																																																																																																																																																																																																																																																																																																																																																																																																																																																																																																																																																																																																																																																																																																																																																																																																																																																																																																																																																																																																																																																																																																																																																																																																																																																																																																																																																																																																																																																																																																																																																																																																																																																																																																																																																																																																																																																																																																																																																																																																																																																																																																																																																																																																																																																																																																																																																																																																																																																																																																																																																																																																																																																																																																																																																																																																																																																																																																																																																																																																																																																																																																																																																																																																																																																																																																																																																																																																																																																																																																																																																																																																																																																																																																																																																																																																																																																																																																																																																																																																																																																																																																																																																																																																																																																																																																																																																																																																																																																																																																																																																																																																																																																																																																																																																																																																																																																																																																																																																																																																																																																																																																																																																																																																																																																																																																																																																																																																																																																																																																																																																																																																																																																																																																																																																																																																																																																																																																																																																																																																																																																																																																																																																																																																																																																																																																																																																																																																																																																																																																																																																																																																																																																																																																																																																																																																																																				1020.5
28	0	2	1	1	6000	1	1			1	140	48	82																																																																																																																																																																																																																																																																																																																																																																																																																																																																																																																																																																																																																																																																																																																																																																																																																																																																																																																																																																																																																																																																																																																																																																																																																																																																																																																																																																																																																																																																																																																																																																																																																																																																																																																																																																																																																																																																																																																																																																																																																																																																																																																																																																																																																																																																																																																																																																																																																																																																																																																																																																																																																																																																																																																																																																																																																																																																																																																																																																																																																																																																																																																																																																																																																																																																																																																																																																																																																																																																																																																																																																																																																																																																																																																																																																																																																																																																																																																																																																																																																																																																																																																																																																																																																																																																																																																																																																																																																																																																																																																																																																																																																																																																																																																																																																																																																																																																																																																																																																																																																																																																																																																																																																																																																																																																																																																																																																																																																																																																																																																																																																																																																																																																																																																																																																																																																																																																																																																																																																																																																																																																																																																																																																																																																																																																																																																																																																																																																																																																																																																																																																																																																																																																																																																																																																																																																																																																																																																																																																																																																																																																																																																																																																																																																																																																																																																																																																																																																																																																																																																																																																																																																																																																																																																																																																																																																																																																																																																																																																																																																																																																																																																																																																																																																																																																																																																																																																																																																																																																																																																																																																																																																																																																																																																																																																																																																																																																																																																																																																																																																																																																																																																																																																																																																																																																																																																																																																																																																																																																																																																																																																																																																																																																																																																																																																																																																																																																																																																																																																																																																																																																																																																																																																																																																																																																																																																																																																																																																																																																																																																																																																																																																																																																																																																																																																																																																																																																																																																																																																																																																																																																																																																																																																																																																																																																																																																																																																																																																																																																																																																																																																																																																																																																																																																																																																																																																																																																																																																																																																																																																																																																																																																																																																																																																																																																																																																																																																																																																																																																																																																																																																																																																																																																																																																																																																																																																																																																																																																																																																																																																																																																																																																																																																																																																																																																																																																																																																																																																																																																																																																																																																																																																																																																																																																																																																																																																																																																																																																																																																																																																																																																																																																																																																																																																																																																																																																																																																																																																																																																																																																																																																																																																																																																																																																																																																																																																																																																																																																																																																																																																																																																																																																																																																																																																																																																																																																																																																																																																																																																																																																																																																																																																																																																																																																																																																																																																																																																																																																																																																																																																																				237
52	1	2	1	1	1500	0	1			0	140	50	84																																																																																																																																																																																																																																																																																																																																																																																																																																																																																																																																																																																																																																																																																																																																																																																																																																																																																																																																																																																																																																																																																																																																																																																																																																																																																																																																																																																																																																																																																																																																																																																																																																																																																																																																																																																																																																																																																																																																																																																																																																																																																																																																																																																																																																																																																																																																																																																																																																																																																																																																																																																																																																																																																																																																																																																																																																																																																																																																																																																																																																																																																																																																																																																																																																																																																																																																																																																																																																																																																																																																																																																																																																																																																																																																																																																																																																																																																																																																																																																																																																																																																																																																																																																																																																																																																																																																																																																																																																																																																																																																																																																																																																																																																																																																																																																																																																																																																																																																																																																																																																																																																																																																																																																																																																																																																																																																																																																																																																																																																																																																																																																																																																																																																																																																																																																																																																																																																																																																																																																																																																																																																																																																																																																																																																																																																																																																																																																																																																																																																																																																																																																																																																																																																																																																																																																																																																																																																																																																																																																																																																																																																																																																																																																																																																																																																																																																																																																																																																																																																																																																																																																																																																																																																																																																																																																																																																																																																																																																																																																																																																																																																																																																																																																																																																																																																																																																																																																																																																																																																																																																																																																																																																																																																																																																																																																																																																																																																																																																																																																																																																																																																																																																																																																																																																																																																																																																																																																																																																																																																																																																																																																																																																																																																																																																																																																																																																																																																																																																																																																																																																																																																																																																																																																																																																																																																																																																																																																																																																																																																																																																																																																																																																																																																																																																																																																																																																																																																																																																																																																																																																																																																																																																																																																																																																																																																																																																																																																																																																																																																																																																																																																																																																																																																																																																																																																																																																																																																																																																																																																																																																																																																																																																																																																																																																																																																																																																																																																																																																																																																																																																																																																																																																																																																																																																																																																																																																																																																																																																																																																																																																																																																																																																																																																																																																																																																																																																																																																																																																																																																																																																																																																																																																																																																																																																																																																																																																																																																																																																																																																																																																																																																																																																																																																																																																																																																																																																																																																																																																																																																																																																																																																																																																																																																																																																																																																																																																																																																																																																																																																																																																																																																																																																																																																																																																																																																																																																																																																																																																																																																																																																																																																																																																																																																																																																																																																																																																																																																																																																																																																																																																				654.5
33	1	3	0	1			1			1	140	55	105																																																																																																																																																																																																																																																																																																																																																																																																																																																																																																																																																																																																																																																																																																																																																																																																																																																																																																																																																																																																																																																																																																																																																																																																																																																																																																																																																																																																																																																																																																																																																																																																																																																																																																																																																																																																																																																																																																																																																																																																																																																																																																																																																																																																																																																																																																																																																																																																																																																																																																																																																																																																																																																																																																																																																																																																																																																																																																																																																																																																																																																																																																																																																																																																																																																																																																																																																																																																																																																																																																																																																																																																																																																																																																																																																																																																																																																																																																																																																																																																																																																																																																																																																																																																																																																																																																																																																																																																																																																																																																																																																																																																																																																																																																																																																																																																																																																																																																																																																																																																																																																																																																																																																																																																																																																																																																																																																																																																																																																																																																																																																																																																																																																																																																																																																																																																																																																																																																																																																																																																																																																																																																																																																																																																																																																																																																																																																																																																																																																																																																																																																																																																																																																																																																																																																																																																																																																																																																																																																																																																																																																																																																																																																																																																																																																																																																																																																																																																																																																																																																																																																																																																																																																																																																																																																																																																																																																																																																																																																																																																																																																																																																																																																																																																																																																																																																																																																																																																																																																																																																																																																																																																																																																																																																																																																																																																																																																																																																																																																																																																																																																																																																																																																																																																																																																																																																																																																																																																																																																																																																																																																																																																																																																																																																																																																																																																																																																																																																																																																																																																																																																																																																																																																																																																																																																																																																																																																																																																																																																																																																																																																																																																																																																																																																																																																																																																																																																																																																																																																																																																																																																																																																																																																																																																																																																																																																																																																																																																																																																																																																																																																																																																																																																																																																																																																																																																																																																																																																																																																																																																																																																																																																																																																																																																																																																																																																																																																																																																																																																																																																																																																																																																																																																																																																																																																																																																																																																																																																																																																																																																																																																																																																																																																																																																																																																																																																																																																																																																																																																																																																																																																																																																																																																																																																																																																																																																																																																																																																																																																																																																																																																																																																																																																																																																																																																																																																																																																																																																																																																																																																																																																																																																																																																																																																																																																																																																																																																																																																																																																																																																																																																																																																																																																																																																																																																																																																																																																																																																																																																																																																																																																																																																																																																																																																																																																																																																																																																																																																																																																																																																																																		360		1447
26	0	2	1	6	9000	1	1			1	140	60	71																																																																																																																																																																																																																																																																																																																																																																																																																																																																																																																																																																																																																																																																																																																																																																																																																																																																																																																																																																																																																																																																																																																																																																																																																																																																																																																																																																																																																																																																																																																																																																																																																																																																																																																																																																																																																																																																																																																																																																																																																																																																																																																																																																																																																																																																																																																																																																																																																																																																																																																																																																																																																																																																																																																																																																																																																																																																																																																																																																																																																																																																																																																																																																																																																																																																																																																																																																																																																																																																																																																																																																																																																																																																																																																																																																																																																																																																																																																																																																																																																																																																																																																																																																																																																																																																																																																																																																																																																																																																																																																																																																																																																																																																																																																																																																																																																																																																																																																																																																																																																																																																																																																																																																																																																																																																																																																																																																																																																																																																																																																																																																																																																																																																																																																																																																																																																																																																																																																																																																																																																																																																																																																																																																																																																																																																																																																																																																																																																																																																																																																																																																																																																																																																																																																																																																																																																																																																																																																																																																																																																																																																																																																																																																																																																																																																																																																																																																																																																																																																																																																																																																																																																																																																																																																																																																																																																																																																																																																																																																																																																																																																																																																																																																																																																																																																																																																																																																																																																																																																																																																																																																																																																																																																																																																																																																																																																																																																																																																																																																																																																																																																																																																																																																																																																																																																																																																																																																																																																																																																																																																																																																																																																																																																																																																																																																																																																																																																																																																																																																																																																																																																																																																																																																																																																																																																																																																																																																																																																																																																																																																																																																																																																																																																																																																																																																																																																																																																																																																																																																																																																																																																																																																																																																																																																																																																																																																																																																																																																																																																																																																																																																																																																																																																																																																																																																																																																																																																																																																																																																																																																																																																																																																																																																																																																																																																																																																																																																																																																																																																																																																																																																																																																																																																																																																																																																																																																																																																																																																																																																																																																																																																																																																																																																																																																																																																																																																																																																																																																																																																																																																																																																																																																																																																																																																																																																																																																																																																																																																																																																																																																																																																																																																																																																																																																																																																																																																																																																																																																																																																																																																																																																																																																																																																																																																																																																																																																																																																																																																																																																																																																																																																																																																																																																																																																																																																																																																																																																																																																																																																																																																																																																																																																																																																																																																																																																																																																																																																																																																																																																																																																																				279.5
38	0	2	1	6	6000	1	1			1	140	62	98																																																																																																																																																																																																																																																																																																																																																																																																																																																																																																																																																																																																																																																																																																																																																																																																																																																																																																																																																																																																																																																																																																																																																																																																																																																																																																																																																																																																																																																																																																																																																																																																																																																																																																																																																																																																																																																																																																																																																																																																																																																																																																																																																																																																																																																																																																																																																																																																																																																																																																																																																																																																																																																																																																																																																																																																																																																																																																																																																																																																																																																																																																																																																																																																																																																																																																																																																																																																																																																																																																																																																																																																																																																																																																																																																																																																																																																																																																																																																																																																																																																																																																																																																																																																																																																																																																																																																																																																																																																																																																																																																																																																																																																																																																																																																																																																																																																																																																																																																																																																																																																																																																																																																																																																																																																																																																																																																																																																																																																																																																																																																																																																																																																																																																																																																																																																																																																																																																																																																																																																																																																																																																																																																																																																																																																																																																																																																																																																																																																																																																																																																																																																																																																																																																																																																																																																																																																																																																																																																																																																																																																																																																																																																																																																																																																																																																																																																																																																																																																																																																																																																																																																																																																																																																																																																																																																																																																																																																																																																																																																																																																																																																																																																																																																																																																																																																																																																																																																																																																																																																																																																																																																																																																																																																																																																																																																																																																																																																																																																																																																																																																																																																																																																																																																																																																																																																																																																																																																																																																																																																																																																																																																																																																																																																																																																																																																																																																																																																																																																																																																																																																																																																																																																																																																																																																																																																																																																																																																																																																																																																																																																																																																																																																																																																																																																																																																																																																																																																																																																																																																																																																																																																																																																																																																																																																																																																																																																																																																																																																																																																																																																																																																																																																																																																																																																																																																																																																																																																																																																																																																																																																																																																																																																																																																																																																																																																																																																																																																																																																																																																																																																																																																																																																																																																																																																																																																																																																																																																																																																																																																																																																																																																																																																																																																																																																																																																																																																																																																																																																																																																																																																																																																																																																																																																																																																																																																																																																																																																																																																																																																																																																																																																																																																																																																																																																																																																																																																																																																																																																																																																																																																																																																																																																																																																																																																																																																																																																																																																																																																																																																																																																																																																																																																																																																																																																																																																																																																																																																																																																																																																																																																																																																																																																																																																																																																																																																																																																																																																																																																																																																																																				237
20	0	2	0	4	8000	1	1			1	140	63	96																																																																																																																																																																																																																																																																																																																																																																																																																																																																																																																																																																																																																																																																																																																																																																																																																																																																																																																																																																																																																																																																																																																																																																																																																																																																																																																																																																																																																																																																																																																																																																																																																																																																																																																																																																																																																																																																																																																																																																																																																																																																																																																																																																																																																																																																																																																																																																																																																																																																																																																																																																																																																																																																																																																																																																																																																																																																																																																																																																																																																																																																																																																																																																																																																																																																																																																																																																																																																																																																																																																																																																																																																																																																																																																																																																																																																																																																																																																																																																																																																																																																																																																																																																																																																																																																																																																																																																																																																																																																																																																																																																																																																																																																																																																																																																																																																																																																																																																																																																																																																																																																																																																																																																																																																																																																																																																																																																																																																																																																																																																																																																																																																																																																																																																																																																																																																																																																																																																																																																																																																																																																																																																																																																																																																																																																																																																																																																																																																																																																																																																																																																																																																																																																																																																																																																																																																																																																																																																																																																																																																																																																																																																																																																																																																																																																																																																																																																																																																																																																																																																																																																																																																																																																																																																																																																																																																																																																																																																																																																																																																																																																																																																																																																																																																																																																																																																																																																																																																																																																																																																																																																																																																																																																																																																																																																																																																																																																																																																																																																																																																																																																																																																																																																																																																																																																																																																																																																																																																																																																																																																																																																																																																																																																																																																																																																																																																																																																																																																																																																																																																																																																																																																																																																																																																																																																																																																																																																																																																																																																																																																																																																																																																																																																																																																																																																																																																																																																																																																																																																																																																																																																																																																																																																																																																																																																																																																																																																																																																																																																																																																																																																																																																																																																																																																																																																																																																																																																																																																																																																																																																																																																																																																																																																																																																																																																																																																																																																																																																																																																																																																																																																																																																																																																																																																																																																																																																																																																																																																																																																																																																																																																																																																																																																																																																																																																																																																																																																																																																																																																																																																																																																																																																																																																																																																																																																																																																																																																																																																																																																																																																																																																																																																																																																																																																																																																																																																																																																																																																																																																																																																																																																																																																																																																																																																																																																																																																																																																																																																																																																																																																																																																																																																																																																																																																																																																																																																																																																																																																																																																																																																																																																																																																																																																																																																																																																																																																																																																																																																																																																																																																																				1121.5
77	0	1	2	4			1			1	140	65	102																																																																																																																																																																																																																																																																																																																																																																																																																																																																																																																																																																																																																																																																																																																																																																																																																																																																																																																																																																																																																																																																																																																																																																																																																																																																																																																																																																																																																																																																																																																																																																																																																																																																																																																																																																																																																																																																																																																																																																																																																																																																																																																																																																																																																																																																																																																																																																																																																																																																																																																																																																																																																																																																																																																																																																																																																																																																																																																																																																																																																																																																																																																																																																																																																																																																																																																																																																																																																																																																																																																																																																																																																																																																																																																																																																																																																																																																																																																																																																																																																																																																																																																																																																																																																																																																																																																																																																																																																																																																																																																																																																																																																																																																																																																																																																																																																																																																																																																																																																																																																																																																																																																																																																																																																																																																																																																																																																																																																																																																																																																																																																																																																																																																																																																																																																																																																																																																																																																																																																																																																																																																																																																																																																																																																																																																																																																																																																																																																																																																																																																																																																																																																																																																																																																																																																																																																																																																																																																																																																																																																																																																																																																																																																																																																																																																																																																																																																																																																																																																																																																																																																																																																																																																																																																																																																																																																																																																																																																																																																																																																																																																																																																																																																																																																																																																																																																																																																																																																																																																																																																																																																																																																																																																																																																																																																																																																																																																																																																																																																																																																																																																																																																																																																																																																																																																																																																																																																																																																																																																																																																																																																																																																																																																																																																																																																																																																																																																																																																																																																																																																																																																																																																																																																																																																																																																																																																																																																																																																																																																																																																																																																																																																																																																																																																																																																																																																																																																																																																																																																																																																																																																																																																																																																																																																																																																																																																																																																																																																																																																																																																																																																																																																																																																																																																																																																																																																																																																																																																																																																																																																																																																																																																																																																																																																																																																																																																																																																																																																																																																																																																																																																																																																																																																																																																																																																																																																																																																																																																																																																																																																																																																																																																																																																																																																																																																																																																																																																																																																																																																																																																																																																																																																																																																																																																																																																																																																																																																																																																																																																																																																																																																																																																																																																																																																																																																																																																																																																																																																																																																																																																																																																																																																																																																																																																																																																																																																																																																																																																																																																																																																																																																																																																																																																																																																																																																																																																																																																																																																																																																																																																																																																																																																																																																																																																																																																																																																																																																																																																																																																																																																																				1349.5
24	0	1	1	6	6000	1	1			1	140	68	73																																																																																																																																																																																																																																																																																																																																																																																																																																																																																																																																																																																																																																																																																																																																																																																																																																																																																																																																																																																																																																																																																																																																																																																																																																																																																																																																																																																																																																																																																																																																																																																																																																																																																																																																																																																																																																																																																																																																																																																																																																																																																																																																																																																																																																																																																																																																																																																																																																																																																																																																																																																																																																																																																																																																																																																																																																																																																																																																																																																																																																																																																																																																																																																																																																																																																																																																																																																																																																																																																																																																																																																																																																																																																																																																																																																																																																																																																																																																																																																																																																																																																																																																																																																																																																																																																																																																																																																																																																																																																																																																																																																																																																																																																																																																																																																																																																																																																																																																																																																																																																																																																																																																																																																																																																																																																																																																																																																																																																																																																																																																																																																																																																																																																																																																																																																																																																																																																																																																																																																																																																																																																																																																																																																																																																																																																																																																																																																																																																																																																																																																																																																																																																																																																																																																																																																																																																																																																																																																																																																																																																																																																																																																																																																																																																																																																																																																																																																																																																																																																																																																																																																																																																																																																																																																																																																																																																																																																																																																																																																																																																																																																																																																																																																																																																																																																																																																																																																																																																																																																																																																																																																																																																																																																																																																																																																																																																																																																																																																																																																																																																																																																																																																																																																																																																																																																																																																																																																																																																																																																																																																																																																																																																																																																																																																																																																																																																																																																																																																																																																																																																																																																																																																																																																																																																																																																																																																																																																																																																																																																																																																																																																																																																																																																																																																																																																																																																																																																																																																																																																																																																																																																																																																																																																																																																																																																																																																																																																																																																																																																																																																																																																																																																																																																																																																																																																																																																																																																																																																																																																																																																																																																																																																																																																																																																																																																																																																																																																																																																																																																																																																																																																																																																																																																																																																																																																																																																																																																																																																																																																																																																																																																																																																																																																																																																																																																																																																																																																																																																																																																																																																																																																																																																																																																																																																																																																																																																																																																																																																																																																																																																																																																																																																																																																																																																																																																																																																																																																																																																																																																																																																																																																																																																																																																																																																																																																																																																																																																																																																																																																																																																																																																																																																																																																																																																																																																																																																																																																																																																																																																																																																																																																																																																																																																																																																																																																																																																																																																																																																																																																																																																		630		317.5
45	1	4	1	6	9000	1	1			1	140	68	89																																																																																																																																																																																																																																																																																																																																																																																																																																																																																																																																																																																																																																																																																																																																																																																																																																																																																																																																																																																																																																																																																																																																																																																																																																																																																																																																																																																																																																																																																																																																																																																																																																																																																																																																																																																																																																																																																																																																																																																																																																																																																																																																																																																																																																																																																																																																																																																																																																																																																																																																																																																																																																																																																																																																																																																																																																																																																																																																																																																																																																																																																																																																																																																																																																																																																																																																																																																																																																																																																																																																																																																																																																																																																																																																																																																																																																																																																																																																																																																																																																																																																																																																																																																																																																																																																																																																																																																																																																																																																																																																																																																																																																																																																																																																																																																																																																																																																																																																																																																																																																																																																																																																																																																																																																																																																																																																																																																																																																																																																																																																																																																																																																																																																																																																																																																																																																																																																																																																																																																																																																																																																																																																																																																																																																																																																																																																																																																																																																																																																																																																																																																																																																																																																																																																																																																																																																																																																																																																																																																																																																																																																																																																																																																																																																																																																																																																																																																																																																																																																																																																																																																																																																																																																																																																																																																																																																																																																																																																																																																																																																																																																																																																																																																																																																																																																																																																																																																																																																																																																																																																																																																																																																																																																																																																																																																																																																																																																																																																																																																																																																																																																																																																																																																																																																																																																																																																																																																																																																																																																																																																																																																																																																																																																																																																																																																																																																																																																																																																																																																																																																																																																																																																																																																																																																																																																																																																																																																																																																																																																																																																																																																																																																																																																																																																																																																																																																																																																																																																																																																																																																																																																																																																																																																																																																																																																																																																																																																																																																																																																																																																																																																																																																																																																																																																																																																																																																																																																																																																																																																																																																																																																																																																																																																																																																																																																																																																																																																																																																																																																																																																																																																																																																																																																																																																																																																																																																																																																																																																																																																																																																																																																																																																																																																																																																																																																																																																																																																																																																																																																																																																																																																																																																																																																																																																																																																																																																																																																																																																																																																																																																																																																																																																																																																																																																																																																																																																																																																																																																																																																																																																																																																																																																																																																																																																																																																																																																																																																																																																																																																																																																																																																																																																																																																																																																																																																																																																																																																																																																																																																																																																																																																																																																																																																																																																																																																																																																																																																																																																																																																																																																				843
44	0	3	1	2	5000	0	1			1	140	68	94																																																																																																																																																																																																																																																																																																																																																																																																																																																																																																																																																																																																																																																																																																																																																																																																																																																																																																																																																																																																																																																																																																																																																																																																																																																																																																																																																																																																																																																																																																																																																																																																																																																																																																																																																																																																																																																																																																																																																																																																																																																																																																																																																																																																																																																																																																																																																																																																																																																																																																																																																																																																																																																																																																																																																																																																																																																																																																																																																																																																																																																																																																																																																																																																																																																																																																																																																																																																																																																																																																																																																																																																																																																																																																																																																																																																																																																																																																																																																																																																																																																																																																																																																																																																																																																																																																																																																																																																																																																																																																																																																																																																																																																																																																																																																																																																																																																																																																																																																																																																																																																																																																																																																																																																																																																																																																																																																																																																																																																																																																																																																																																																																																																																																																																																																																																																																																																																																																																																																																																																																																																																																																																																																																																																																																																																																																																																																																																																																																																																																																																																																																																																																																																																																																																																																																																																																																																																																																																																																																																																																																																																																																																																																																																																																																																																																																																																																																																																																																																																																																																																																																																																																																																																																																																																																																																																																																																																																																																																																																																																																																																																																																																																																																																																																																																																																																																																																																																																																																																																																																																																																																																																																																																																																																																																																																																																																																																																																																																																																																																																																																																																																																																																																																																																																																																																																																																																																																																																																																																																																																																																																																																																																																																																																																																																																																																																																																																																																																																																																																																																																																																																																																																																																																																																																																																																																																																																																																																																																																																																																																																																																																																																																																																																																																																																																																																																																																																																																																																																																																																																																																																																																																																																																																																																																																																																																																																																																																																																																																																																																																																																																																																																																																																																																																																																																																																																																																																																																																																																																																																																																																																																																																																																																																																																																																																																																																																																																																																																																																																																																																																																																																																																																																																																																																																																																																																																																																																																																																																																																																																																																																																																																																																																																																																																																																																																																																																																																																																																																																																																																																																																																																																																																																																																																																																																																																																																																																																																																																																																																																																																																																																																																																																																																																																																																																																																																																																																																																																																																																																																																																																																																																																																																																																																																																																																																																																																																																																																																																																																																																																																																																																																																																																																																																																																																																																																																																																																																																																																																																																																																																																																																																																																																																																																																																																																																																																																																																																																																																																																																																																																																																				1056
40	1	2	1	0	13000	2	1			1	140	70	76																																																																																																																																																																																																																																																																																																																																																																																																																																																																																																																																																																																																																																																																																																																																																																																																																																																																																																																																																																																																																																																																																																																																																																																																																																																																																																																																																																																																																																																																																																																																																																																																																																																																																																																																																																																																																																																																																																																																																																																																																																																																																																																																																																																																																																																																																																																																																																																																																																																																																																																																																																																																																																																																																																																																																																																																																																																																																																																																																																																																																																																																																																																																																																																																																																																																																																																																																																																																																																																																																																																																																																																																																																																																																																																																																																																																																																																																																																																																																																																																																																																																																																																																																																																																																																																																																																																																																																																																																																																																																																																																																																																																																																																																																																																																																																																																																																																																																																																																																																																																																																																																																																																																																																																																																																																																																																																																																																																																																																																																																																																																																																																																																																																																																																																																																																																																																																																																																																																																																																																																																																																																																																																																																																																																																																																																																																																																																																																																																																																																																																																																																																																																																																																																																																																																																																																																																																																																																																																																																																																																																																																																																																																																																																																																																																																																																																																																																																																																																																																																																																																																																																																																																																																																																																																																																																																																																																																																																																																																																																																																																																																																																																																																																																																																																																																																																																																																																																																																																																																																																																																																																																																																																																																																																																																																																																																																																																																																																																																																																																																																																																																																																																																																																																																																																																																																																																																																																																																																																																																																																																																																																																																																																																																																																																																																																																																																																																																																																																																																																																																																																																																																																																																																																																																																																																																																																																																																																																																																																																																																																																																																																																																																																																																																																																																																																																																																																																																																																																																																																																																																																																																																																																																																																																																																																																																																																																																																																																																																																																																																																																																																																																																																																																																																																																																																																																																																																																																																																																																																																																																																																																																																																																																																																																																																																																																																																																																																																																																																																																																																																																																																																																																																																																																																																																																																																																																																																																																																																																																																																																																																																																																																																																																																																																																																																																																																																																																																																																																																																																																																																																																																																																																																																																																																																																																																																																																																																																																																																																																																																																																																																																																																																																																																																																																																																																																																																																																																																																																																																																																																																																																																																																																																																																																																																																																																																																																																																																																																																																																																																																																																																																																																																																																																																																																																																																																																																																																																																																																																																																																																																																																																																																																																																																																																																																																																																																																																																																																																																																																																																																																																																																				380
62	0	1	1	2	0	0	1			1	140	74	97																																																																																																																																																																																																																																																																																																																																																																																																																																																																																																																																																																																																																																																																																																																																																																																																																																																																																																																																																																																																																																																																																																																																																																																																																																																																																																																																																																																																																																																																																																																																																																																																																																																																																																																																																																																																																																																																																																																																																																																																																																																																																																																																																																																																																																																																																																																																																																																																																																																																																																																																																																																																																																																																																																																																																																																																																																																																																																																																																																																																																																																																																																																																																																																																																																																																																																																																																																																																																																																																																																																																																																																																																																																																																																																																																																																																																																																																																																																																																																																																																																																																																																																																																																																																																																																																																																																																																																																																																																																																																																																																																																																																																																																																																																																																																																																																																																																																																																																																																																																																																																																																																																																																																																																																																																																																																																																																																																																																																																																																																																																																																																																																																																																																																																																																																																																																																																																																																																																																																																																																																																																																																																																																																																																																																																																																																																																																																																																																																																																																																																																																																																																																																																																																																																																																																																																																																																																																																																																																																																																																																																																																																																																																																																																																																																																																																																																																																																																																																																																																																																																																																																																																																																																																																																																																																																																																																																																																																																																																																																																																																																																																																																																																																																																																																																																																																																																																																																																																																																																																																																																																																																																																																																																																																																																																																																																																																																																																																																																																																																																																																																																																																																																																																																																																																																																																																																																																																																																																																																																																																																																																																																																																																																																																																																																																																																																																																																																																																																																																																																																																																																																																																																																																																																																																																																																																																																																																																																																																																																																																																																																																																																																																																																																																																																																																																																																																																																																																																																																																																																																																																																																																																																																																																																																																																																																																																																																																																																																																																																																																																																																																																																																																																																																																																																																																																																																																																																																																																																																																																																																																																																																																																																																																																																																																																																																																																																																																																																																																																																																																																																																																																																																																																																																																																																																																																																																																																																																																																																																																																																																																																																																																																																																																																																																																																																																																																																																																																																																																																																																																																																																																																																																																																																																																																																																																																																																																																																																																																																																																																																																																																																																																																																																																																																																																																																																																																																																																																																																																																																																																																																																																																																																																																																																																																																																																																																																																																																																																																																																																																																																																																																																																																																																																																																																																																																																																																																																																																																																																																																																																																																																																																																																																																																																																																																																																																																																																																																																																																																																																																																																																																																				1164
28	0	1	1	2	5000	0	1			1	140	75	74																																																																																																																																																																																																																																																																																																																																																																																																																																																																																																																																																																																																																																																																																																																																																																																																																																																																																																																																																																																																																																																																																																																																																																																																																																																																																																																																																																																																																																																																																																																																																																																																																																																																																																																																																																																																																																																																																																																																																																																																																																																																																																																																																																																																																																																																																																																																																																																																																																																																																																																																																																																																																																																																																																																																																																																																																																																																																																																																																																																																																																																																																																																																																																																																																																																																																																																																																																																																																																																																																																																																																																																																																																																																																																																																																																																																																																																																																																																																																																																																																																																																																																																																																																																																																																																																																																																																																																																																																																																																																																																																																																																																																																																																																																																																																																																																																																																																																																																																																																																																																																																																																																																																																																																																																																																																																																																																																																																																																																																																																																																																																																																																																																																																																																																																																																																																																																																																																																																																																																																																																																																																																																																																																																																																																																																																																																																																																																																																																																																																																																																																																																																																																																																																																																																																																																																																																																																																																																																																																																																																																																																																																																																																																																																																																																																																																																																																																																																																																																																																																																																																																																																																																																																																																																																																																																																																																																																																																																																																																																																																																																																																																																																																																																																																																																																																																																																																																																																																																																																																																																																																																																																																																																																																																																																																																																																																																																																																																																																																																																																																																																																																																																																																																																																																																																																																																																																																																																																																																																																																																																																																																																																																																																																																																																																																																																																																																																																																																																																																																																																																																																																																																																																																																																																																																																																																																																																																																																																																																																																																																																																																																																																																																																																																																																																																																																																																																																																																																																																																																																																																																																																																																																																																																																																																																																																																																																																																																																																																																																																																																																																																																																																																																																																																																																																																																																																																																																																																																																																																																																																																																																																																																																																																																																																																																																																																																																																																																																																																																																																																																																																																																																																																																																																																																																																																																																																																																																																																																																																																																																																																																																																																																																																																																																																																																																																																																																																																																																																																																																																																																																																																																																																																																																																																																																																																																																																																																																																																																																																																																																																																																																																																																																																																																																																																																																																																																																																																																																																																																																																																																																																																																																																																																																																																																																																																																																																																																																																																																																																																																																																																																																																																																																																																																																																																																																																																																																																																																																																																																																																																																																																																																																																																																																																																																																																																																																																																																																																																																																																																																																																																																																				332
46	0	1	1	1	10000	1	1			1	140	77	110																																																																																																																																																																																																																																																																																																																																																																																																																																																																																																																																																																																																																																																																																																																																																																																																																																																																																																																																																																																																																																																																																																																																																																																																																																																																																																																																																																																																																																																																																																																																																																																																																																																																																																																																																																																																																																																																																																																																																																																																																																																																																																																																																																																																																																																																																																																																																																																																																																																																																																																																																																																																																																																																																																																																																																																																																																																																																																																																																																																																																																																																																																																																																																																																																																																																																																																																																																																																																																																																																																																																																																																																																																																																																																																																																																																																																																																																																																																																																																																																																																																																																																																																																																																																																																																																																																																																																																																																																																																																																																																																																																																																																																																																																																																																																																																																																																																																																																																																																																																																																																																																																																																																																																																																																																																																																																																																																																																																																																																																																																																																																																																																																																																																																																																																																																																																																																																																																																																																																																																																																																																																																																																																																																																																																																																																																																																																																																																																																																																																																																																																																																																																																																																																																																																																																																																																																																																																																																																																																																																																																																																																																																																																																																																																																																																																																																																																																																																																																																																																																																																																																																																																																																																																																																																																																																																																																																																																																																																																																																																																																																																																																																																																																																																																																																																																																																																																																																																																																																																																																																																																																																																																																																																																																																																																																																																																																																																																																																																																																																																																																																																																																																																																																																																																																																																																																																																																																																																																																																																																																																																																																																																																																																																																																																																																																																																																																																																																																																																																																																																																																																																																																																																																																																																																																																																																																																																																																																																																																																																																																																																																																																																																																																																																																																																																																																																																																																																																																																																																																																																																																																																																																																																																																																																																																																																																																																																																																																																																																																																																																																																																																																																																																																																																																																																																																																																																																																																																																																																																																																																																																																																																																																																																																																																																																																																																																																																																																																																																																																																																																																																																																																																																																																																																																																																																																																																																																																																																																																																																																																																																																																																																																																																																																																																																																																																																																																																																																																																																																																																																																																																																																																																																																																																																																																																																																																																																																																																																																																																																																																																																																																																																																																																																																																																																																																																																																																																																																																																																																																																																																																																																																																																																																																																																																																																																																																																																																																																																																																																																																																																																																																																																																																																																																																																																																																																																																																																																																																																																																																																																																																																																																																																																																																																																																																																																																																																																																																																																																																																																																																																																																																				1545
36	0	1	1	0			1			1	140	84	82																																																																																																																																																																																																																																																																																																																																																																																																																																																																																																																																																																																																																																																																																																																																																																																																																																																																																																																																																																																																																																																																																																																																																																																																																																																																																																																																																																																																																																																																																																																																																																																																																																																																																																																																																																																																																																																																																																																																																																																																																																																																																																																																																																																																																																																																																																																																																																																																																																																																																																																																																																																																																																																																																																																																																																																																																																																																																																																																																																																																																																																																																																																																																																																																																																																																																																																																																																																																																																																																																																																																																																																																																																																																																																																																																																																																																																																																																																																																																																																																																																																																																																																																																																																																																																																																																																																																																																																																																																																																																																																																																																																																																																																																																																																																																																																																																																																																																																																																																																																																																																																																																																																																																																																																																																																																																																																																																																																																																																																																																																																																																																																																																																																																																																																																																																																																																																																																																																																																																																																																																																																																																																																																																																																																																																																																																																																																																																																																																																																																																																																																																																																																																																																																																																																																																																																																																																																																																																																																																																																																																																																																																																																																																																																																																																																																																																																																																																																																																																																																																																																																																																																																																																																																																																																																																																																																																																																																																																																																																																																																																																																																																																																																																																																																																																																																																																																																																																																																																																																																																																																																																																																																																																																																																																																																																																																																																																																																																																																																																																																																																																																																																																																																																																																																																																																																																																																																																																																																																																																																																																																																																																																																																																																																																																																																																																																																																																																																																																																																																																																																																																																																																																																																																																																																																																																																																																																																																																																																																																																																																																																																																																																																																																																																																																																																																																																																																																																																																																																																																																																																																																																																																																																																																																																																																																																																																																																																																																																																																																																																																																																																																																																																																																																																																																																																																																																																																																																																																																																																																																																																																																																																																																																																																																																																																																																																																																																																																																																																																																																																																																																																																																																																																																																																																																																																																																																																																																																																																																																																																																																																																																																																																																																																																																																																																																																																																																																																																																																																																																																																																																																																																																																																																																																																																																																																																																																																																																																																																																																																																																																																																																																																																																																																																																																																																																																																																																																																																																																																																																																																																																																																																																																																																																																																																																																																																																																																																																																																																																																																																																																																																																																																																																																																																																																																																																																																																																																																																																																																																																																																																																																																																																																																																																																																																																																																																																																																																																																																																																																																																																																																																																				48.5
22	0	2	0	1	6000	1	1			1	140	85	111																																																																																																																																																																																																																																																																																																																																																																																																																																																																																																																																																																																																																																																																																																																																																																																																																																																																																																																																																																																																																																																																																																																																																																																																																																																																																																																																																																																																																																																																																																																																																																																																																																																																																																																																																																																																																																																																																																																																																																																																																																																																																																																																																																																																																																																																																																																																																																																																																																																																																																																																																																																																																																																																																																																																																																																																																																																																																																																																																																																																																																																																																																																																																																																																																																																																																																																																																																																																																																																																																																																																																																																																																																																																																																																																																																																																																																																																																																																																																																																																																																																																																																																																																																																																																																																																																																																																																																																																																																																																																																																																																																																																																																																																																																																																																																																																																																																																																																																																																																																																																																																																																																																																																																																																																																																																																																																																																																																																																																																																																																																																																																																																																																																																																																																																																																																																																																																																																																																																																																																																																																																																																																																																																																																																																																																																																																																																																																																																																																																																																																																																																																																																																																																																																																																																																																																																																																																																																																																																																																																																																																																																																																																																																																																																																																																																																																																																																																																																																																																																																																																																																																																																																																																																																																																																																																																																																																																																																																																																																																																																																																																																																																																																																																																																																																																																																																																																																																																																																																																																																																																																																																																																																																																																																																																																																																																																																																																																																																																																																																																																																																																																																																																																																																																																																																																																																																																																																																																																																																																																																																																																																																																																																																																																																																																																																																																																																																																																																																																																																																																																																																																																																																																																																																																																																																																																																																																																																																																																																																																																																																																																																																																																																																																																																																																																																																																																																																																																																																																																																																																																																																																																																																																																																																																																																																																																																																																																																																																																																																																																																																																																																																																																																																																																																																																																																																																																																																																																																																																																																																																																																																																																																																																																																																																																																																																																																																																																																																																																																																																																																																																																																																																																																																																																																																																																																																																																																																																																																																																																																																																																																																																																																																																																																																																																																																																																																																																																																																																																																																																																																																																																																																																																																																																																																																																																																																																																																																																																																																																																																																																																																																																																																																																																																																																																																																																																																																																																																																																																																																																																																																																																																																																																																																																																																																																																																																																																																																																																																																																																																																																																																																																																																																																																																																																																																																																																																																																																																																																																																																																																																																																																																																																																																																																																																																																																																																																																																																																																																																																																																																																																																																				1561
60	0	1	2	2	0	0	1			1	141	75	107																																																																																																																																																																																																																																																																																																																																																																																																																																																																																																																																																																																																																																																																																																																																																																																																																																																																																																																																																																																																																																																																																																																																																																																																																																																																																																																																																																																																																																																																																																																																																																																																																																																																																																																																																																																																																																																																																																																																																																																																																																																																																																																																																																																																																																																																																																																																																																																																																																																																																																																																																																																																																																																																																																																																																																																																																																																																																																																																																																																																																																																																																																																																																																																																																																																																																																																																																																																																																																																																																																																																																																																																																																																																																																																																																																																																																																																																																																																																																																																																																																																																																																																																																																																																																																																																																																																																																																																																																																																																																																																																																																																																																																																																																																																																																																																																																																																																																																																																																																																																																																																																																																																																																																																																																																																																																																																																																																																																																																																																																																																																																																																																																																																																																																																																																																																																																																																																																																																																																																																																																																																																																																																																																																																																																																																																																																																																																																																																																																																																																																																																																																																																																																																																																																																																																																																																																																																																																																																																																																																																																																																																																																																																																																																																																																																																																																																																																																																																																																																																																																																																																																																																																																																																																																																																																																																																																																																																																																																																																																																																																																																																																																																																																																																																																																																																																																																																																																																																																																																																																																																																																																																																																																																																																																																																																																																																																																																																																																																																																																																																																																																																																																																																																																																																																																																																																																																																																																																																																																																																																																																																																																																																																																																																																																																																																																																																																																																																																																																																																																																																																																																																																																																																																																																																																																																																																																																																																																																																																																																																																																																																																																																																																																																																																																																																																																																																																																																																																																																																																																																																																																																																																																																																																																																																																																																																																																																																																																																																																																																																																																																																																																																																																																																																																																																																																																																																																																																																																																																																																																																																																																																																																																																																																																																																																																																																																																																																																																																																																																																																																																																																																																																																																																																																																																																																																																																																																																																																																																																																																																																																																																																																																																																																																																																																																																																																																																																																																																																																																																																																																																																																																																																																																																																																																																																																																																																																																																																																																																																																																																																																																																																																																																																																																																																																																																																																																																																																																																																																																																																																																																																																																																																																																																																																																																																																																																																																																																																																																																																																																																																																																																																																																																																																																																																																																																																																																																																																																																																																																																																																																																																																																																																																																																																																																																																																																																																																																																																																																																																																																																																																																																				1491
59	0	1	2	3	10000	1	1			1	141	85	98																																																																																																																																																																																																																																																																																																																																																																																																																																																																																																																																																																																																																																																																																																																																																																																																																																																																																																																																																																																																																																																																																																																																																																																																																																																																																																																																																																																																																																																																																																																																																																																																																																																																																																																																																																																																																																																																																																																																																																																																																																																																																																																																																																																																																																																																																																																																																																																																																																																																																																																																																																																																																																																																																																																																																																																																																																																																																																																																																																																																																																																																																																																																																																																																																																																																																																																																																																																																																																																																																																																																																																																																																																																																																																																																																																																																																																																																																																																																																																																																																																																																																																																																																																																																																																																																																																																																																																																																																																																																																																																																																																																																																																																																																																																																																																																																																																																																																																																																																																																																																																																																																																																																																																																																																																																																																																																																																																																																																																																																																																																																																																																																																																																																																																																																																																																																																																																																																																																																																																																																																																																																																																																																																																																																																																																																																																																																																																																																																																																																																																																																																																																																																																																																																																																																																																																																																																																																																																																																																																																																																																																																																																																																																																																																																																																																																																																																																																																																																																																																																																																																																																																																																																																																																																																																																																																																																																																																																																																																																																																																																																																																																																																																																																																																																																																																																																																																																																																																																																																																																																																																																																																																																																																																																																																																																																																																																																																																																																																																																																																																																																																																																																																																																																																																																																																																																																																																																																																																																																																																																																																																																																																																																																																																																																																																																																																																																																																																																																																																																																																																																																																																																																																																																																																																																																																																																																																																																																																																																																																																																																																																																																																																																																																																																																																																																																																																																																																																																																																																																																																																																																																																																																																																																																																																																																																																																																																																																																																																																																																																																																																																																																																																																																																																																																																																																																																																																																																																																																																																																																																																																																																																																																																																																																																																																																																																																																																																																																																																																																																																																																																																																																																																																																																																																																																																																																																																																																																																																																																																																																																																																																																																																																																																																																																																																																																																																																																																																																																																																																																																																																																																																																																																																																																																																																																																																																																																																																																																																																																																																																																																																																																																																																																																																																																																																																																																																																																																																																																																																																																																																																																																																																																																																																																																																																																																																																																																																																																																																																																																																																																																																																																																																																																																																																																																																																																																																																																																																																																																																																																																																																																																																																																																																																																																																																																																																																																																																																																																																																																																																																																																																																				1208
43	0	1	1	2	4000	0	1			1	142	36	77																																																																																																																																																																																																																																																																																																																																																																																																																																																																																																																																																																																																																																																																																																																																																																																																																																																																																																																																																																																																																																																																																																																																																																																																																																																																																																																																																																																																																																																																																																																																																																																																																																																																																																																																																																																																																																																																																																																																																																																																																																																																																																																																																																																																																																																																																																																																																																																																																																																																																																																																																																																																																																																																																																																																																																																																																																																																																																																																																																																																																																																																																																																																																																																																																																																																																																																																																																																																																																																																																																																																																																																																																																																																																																																																																																																																																																																																																																																																																																																																																																																																																																																																																																																																																																																																																																																																																																																																																																																																																																																																																																																																																																																																																																																																																																																																																																																																																																																																																																																																																																																																																																																																																																																																																																																																																																																																																																																																																																																																																																																																																																																																																																																																																																																																																																																																																																																																																																																																																																																																																																																																																																																																																																																																																																																																																																																																																																																																																																																																																																																																																																																																																																																																																																																																																																																																																																																																																																																																																																																																																																																																																																																																																																																																																																																																																																																																																																																																																																																																																																																																																																																																																																																																																																																																																																																																																																																																																																																																																																																																																																																																																																																																																																																																																																																																																																																																																																																																																																																																																																																																																																																																																																																																																																																																																																																																																																																																																																																																																																																																																																																																																																																																																																																																																																																																																																																																																																																																																																																																																																																																																																																																																																																																																																																																																																																																																																																																																																																																																																																																																																																																																																																																																																																																																																																																																																																																																																																																																																																																																																																																																																																																																																																																																																																																																																																																																																																																																																																																																																																																																																																																																																																																																																																																																																																																																																																																																																																																																																																																																																																																																																																																																																																																																																																																																																																																																																																																																																																																																																																																																																																																																																																																																																																																																																																																																																																																																																																																																																																																																																																																																																																																																																																																																																																																																																																																																																																																																																																																																																																																																																																																																																																																																																																																																																																																																																																																																																																																																																																																																																																																																																																																																																																																																																																																																																																																																																																																																																																																																																																																																																																																																																																																																																																																																																																																																																																																																																																																																																																																																																																																																																																																																																																																																																																																																																																																																																																																																																																																																																																																																																																																																																																																																																																																																																																																																																																																																																																																																																																																																																																																																																																																																																																																																																																																																																																																																																																																																																																																																																																																																																		360		25.5
58	0	1	0	1	10000	1	1			1	142	54	89																																																																																																																																																																																																																																																																																																																																																																																																																																																																																																																																																																																																																																																																																																																																																																																																																																																																																																																																																																																																																																																																																																																																																																																																																																																																																																																																																																																																																																																																																																																																																																																																																																																																																																																																																																																																																																																																																																																																																																																																																																																																																																																																																																																																																																																																																																																																																																																																																																																																																																																																																																																																																																																																																																																																																																																																																																																																																																																																																																																																																																																																																																																																																																																																																																																																																																																																																																																																																																																																																																																																																																																																																																																																																																																																																																																																																																																																																																																																																																																																																																																																																																																																																																																																																																																																																																																																																																																																																																																																																																																																																																																																																																																																																																																																																																																																																																																																																																																																																																																																																																																																																																																																																																																																																																																																																																																																																																																																																																																																																																																																																																																																																																																																																																																																																																																																																																																																																																																																																																																																																																																																																																																																																																																																																																																																																																																																																																																																																																																																																																																																																																																																																																																																																																																																																																																																																																																																																																																																																																																																																																																																																																																																																																																																																																																																																																																																																																																																																																																																																																																																																																																																																																																																																																																																																																																																																																																																																																																																																																																																																																																																																																																																																																																																																																																																																																																																																																																																																																																																																																																																																																																																																																																																																																																																																																																																																																																																																																																																																																																																																																																																																																																																																																																																																																																																																																																																																																																																																																																																																																																																																																																																																																																																																																																																																																																																																																																																																																																																																																																																																																																																																																																																																																																																																																																																																																																																																																																																																																																																																																																																																																																																																																																																																																																																																																																																																																																																																																																																																																																																																																																																																																																																																																																																																																																																																																																																																																																																																																																																																																																																																																																																																																																																																																																																																																																																																																																																																																																																																																																																																																																																																																																																																																																																																																																																																																																																																																																																																																																																																																																																																																																																																																																																																																																																																																																																																																																																																																																																																																																																																																																																																																																																																																																																																																																																																																																																																																																																																																																																																																																																																																																																																																																																																																																																																																																																																																																																																																																																																																																																																																																																																																																																																																																																																																																																																																																																																																																																																																																																																																																																																																																																																																																																																																																																																																																																																																																																																																																																																																																																																																																																																																																																																																																																																																																																																																																																																																																																																																																																																																																																																																																																																																																																																																																																																																																																																																																																																																																																																																																																																																				843
23	0	3	1	2	0	0	1			1	142	66	81																																																																																																																																																																																																																																																																																																																																																																																																																																																																																																																																																																																																																																																																																																																																																																																																																																																																																																																																																																																																																																																																																																																																																																																																																																																																																																																																																																																																																																																																																																																																																																																																																																																																																																																																																																																																																																																																																																																																																																																																																																																																																																																																																																																																																																																																																																																																																																																																																																																																																																																																																																																																																																																																																																																																																																																																																																																																																																																																																																																																																																																																																																																																																																																																																																																																																																																																																																																																																																																																																																																																																																																																																																																																																																																																																																																																																																																																																																																																																																																																																																																																																																																																																																																																																																																																																																																																																																																																																																																																																																																																																																																																																																																																																																																																																																																																																																																																																																																																																																																																																																																																																																																																																																																																																																																																																																																																																																																																																																																																																																																																																																																																																																																																																																																																																																																																																																																																																																																																																																																																																																																																																																																																																																																																																																																																																																																																																																																																																																																																																																																																																																																																																																																																																																																																																																																																																																																																																																																																																																																																																																																																																																																																																																																																																																																																																																																																																																																																																																																																																																																																																																																																																																																																																																																																																																																																																																																																																																																																																																																																																																																																																																																																																																																																																																																																																																																																																																																																																																																																																																																																																																																																																																																																																																																																																																																																																																																																																																																																																																																																																																																																																																																																																																																																																																																																																																																																																																																																																																																																																																																																																																																																																																																																																																																																																																																																																																																																																																																																																																																																																																																																																																																																																																																																																																																																																																																																																																																																																																																																																																																																																																																																																																																																																																																																																																																																																																																																																																																																																																																																																																																																																																																																																																																																																																																																																																																																																																																																																																																																																																																																																																																																																																																																																																																																																																																																																																																																																																																																																																																																																																																																																																																																																																																																																																																																																																																																																																																																																																																																																																																																																																																																																																																																																																																																																																																																																																																																																																																																																																																																																																																																																																																																																																																																																																																																																																																																																																																																																																																																																																																																																																																																																																																																																																																																																																																																																																																																																																																																																																																																																																																																																																																																																																																																																																																																																																																																																																																																																																																																																																																																																																																																																																																																																																																																																																																																																																																																																																																																																																																																																																																																																																																																																																																																																																																																																																																																																																																																																																																																																																																																																																																																																																																																																																																																																																																																																																																																																																																																																																																																																																		60		544.5
28	0	3	0	0	12000	2	1			0	142	75	90																																																																																																																																																																																																																																																																																																																																																																																																																																																																																																																																																																																																																																																																																																																																																																																																																																																																																																																																																																																																																																																																																																																																																																																																																																																																																																																																																																																																																																																																																																																																																																																																																																																																																																																																																																																																																																																																																																																																																																																																																																																																																																																																																																																																																																																																																																																																																																																																																																																																																																																																																																																																																																																																																																																																																																																																																																																																																																																																																																																																																																																																																																																																																																																																																																																																																																																																																																																																																																																																																																																																																																																																																																																																																																																																																																																																																																																																																																																																																																																																																																																																																																																																																																																																																																																																																																																																																																																																																																																																																																																																																																																																																																																																																																																																																																																																																																																																																																																																																																																																																																																																																																																																																																																																																																																																																																																																																																																																																																																																																																																																																																																																																																																																																																																																																																																																																																																																																																																																																																																																																																																																																																																																																																																																																																																																																																																																																																																																																																																																																																																																																																																																																																																																																																																																																																																																																																																																																																																																																																																																																																																																																																																																																																																																																																																																																																																																																																																																																																																																																																																																																																																																																																																																																																																																																																																																																																																																																																																																																																																																																																																																																																																																																																																																																																																																																																																																																																																																																																																																																																																																																																																																																																																																																																																																																																																																																																																																																																																																																																																																																																																																																																																																																																																																																																																																																																																																																																																																																																																																																																																																																																																																																																																																																																																																																																																																																																																																																																																																																																																																																																																																																																																																																																																																																																																																																																																																																																																																																																																																																																																																																																																																																																																																																																																																																																																																																																																																																																																																																																																																																																																																																																																																																																																																																																																																																																																																																																																																																																																																																																																																																																																																																																																																																																																																																																																																																																																																																																																																																																																																																																																																																																																																																																																																																																																																																																																																																																																																																																																																																																																																																																																																																																																																																																																																																																																																																																																																																																																																																																																																																																																																																																																																																																																																																																																																																																																																																																																																																																																																																																																																																																																																																																																																																																																																																																																																																																																																																																																																																																																																																																																																																																																																																																																																																																																																																																																																																																																																																																																																																																																																																																																																																																																																																																																																																																																																																																																																																																																																																																																																																																																																																																																																																																																																																																																																																																																																																																																																																																																																																																																																																																																																																																																																																																																																																																																																																																																																																																																																																																																																																																				895
45	0	1	1	1	10000	1	1			1	142	79	85																																																																																																																																																																																																																																																																																																																																																																																																																																																																																																																																																																																																																																																																																																																																																																																																																																																																																																																																																																																																																																																																																																																																																																																																																																																																																																																																																																																																																																																																																																																																																																																																																																																																																																																																																																																																																																																																																																																																																																																																																																																																																																																																																																																																																																																																																																																																																																																																																																																																																																																																																																																																																																																																																																																																																																																																																																																																																																																																																																																																																																																																																																																																																																																																																																																																																																																																																																																																																																																																																																																																																																																																																																																																																																																																																																																																																																																																																																																																																																																																																																																																																																																																																																																																																																																																																																																																																																																																																																																																																																																																																																																																																																																																																																																																																																																																																																																																																																																																																																																																																																																																																																																																																																																																																																																																																																																																																																																																																																																																																																																																																																																																																																																																																																																																																																																																																																																																																																																																																																																																																																																																																																																																																																																																																																																																																																																																																																																																																																																																																																																																																																																																																																																																																																																																																																																																																																																																																																																																																																																																																																																																																																																																																																																																																																																																																																																																																																																																																																																																																																																																																																																																																																																																																																																																																																																																																																																																																																																																																																																																																																																																																																																																																																																																																																																																																																																																																																																																																																																																																																																																																																																																																																																																																																																																																																																																																																																																																																																																																																																																																																																																																																																																																																																																																																																																																																																																																																																																																																																																																																																																																																																																																																																																																																																																																																																																																																																																																																																																																																																																																																																																																																																																																																																																																																																																																																																																																																																																																																																																																																																																																																																																																																																																																																																																																																																																																																																																																																																																																																																																																																																																																																																																																																																																																																																																																																																																																																																																																																																																																																																																																																																																																																																																																																																																																																																																																																																																																																																																																																																																																																																																																																																																																																																																																																																																																																																																																																																																																																																																																																																																																																																																																																																																																																																																																																																																																																																																																																																																																																																																																																																																																																																																																																																																																																																																																																																																																																																																																																																																																																																																																																																																																																																																																																																																																																																																																																																																																																																																																																																																																																																																																																																																																																																																																																																																																																																																																																																																																																																																																																																																																																																																																																																																																																																																																																																																																																																																																																																																																																																																																																																																																																																																																																																																																																																																																																																																																																																																																																																																																																																																																																																																																																																																																																																																																																																																																																																																																																																																																																																																																																				686.5
52	0	2	0	1	20000	3	1			0	143	57	86																																																																																																																																																																																																																																																																																																																																																																																																																																																																																																																																																																																																																																																																																																																																																																																																																																																																																																																																																																																																																																																																																																																																																																																																																																																																																																																																																																																																																																																																																																																																																																																																																																																																																																																																																																																																																																																																																																																																																																																																																																																																																																																																																																																																																																																																																																																																																																																																																																																																																																																																																																																																																																																																																																																																																																																																																																																																																																																																																																																																																																																																																																																																																																																																																																																																																																																																																																																																																																																																																																																																																																																																																																																																																																																																																																																																																																																																																																																																																																																																																																																																																																																																																																																																																																																																																																																																																																																																																																																																																																																																																																																																																																																																																																																																																																																																																																																																																																																																																																																																																																																																																																																																																																																																																																																																																																																																																																																																																																																																																																																																																																																																																																																																																																																																																																																																																																																																																																																																																																																																																																																																																																																																																																																																																																																																																																																																																																																																																																																																																																																																																																																																																																																																																																																																																																																																																																																																																																																																																																																																																																																																																																																																																																																																																																																																																																																																																																																																																																																																																																																																																																																																																																																																																																																																																																																																																																																																																																																																																																																																																																																																																																																																																																																																																																																																																																																																																																																																																																																																																																																																																																																																																																																																																																																																																																																																																																																																																																																																																																																																																																																																																																																																																																																																																																																																																																																																																																																																																																																																																																																																																																																																																																																																																																																																																																																																																																																																																																																																																																																																																																																																																																																																																																																																																																																																																																																																																																																																																																																																																																																																																																																																																																																																																																																																																																																																																																																																																																																																																																																																																																																																																																																																																																																																																																																																																																																																																																																																																																																																																																																																																																																																																																																																																																																																																																																																																																																																																																																																																																																																																																																																																																																																																																																																																																																																																																																																																																																																																																																																																																																																																																																																																																																																																																																																																																																																																																																																																																																																																																																																																																																																																																																																																																																																																																																																																																																																																																																																																																																																																																																																																																																																																																																																																																																																																																																																																																																																																																																																																																																																																																																																																																																																																																																																																																																																																																																																																																																																																																																																																																																																																																																																																																																																																																																																																																																																																																																																																																																																																																																																																																																																																																																																																																																																																																																																																																																																																																																																																																																																																																																																																																																																																																																																																																																																																																																																																																																																																																																																																																																																																																				725.5
41	0	1	2	1	2500	0	1			0	143	65	89																																																																																																																																																																																																																																																																																																																																																																																																																																																																																																																																																																																																																																																																																																																																																																																																																																																																																																																																																																																																																																																																																																																																																																																																																																																																																																																																																																																																																																																																																																																																																																																																																																																																																																																																																																																																																																																																																																																																																																																																																																																																																																																																																																																																																																																																																																																																																																																																																																																																																																																																																																																																																																																																																																																																																																																																																																																																																																																																																																																																																																																																																																																																																																																																																																																																																																																																																																																																																																																																																																																																																																																																																																																																																																																																																																																																																																																																																																																																																																																																																																																																																																																																																																																																																																																																																																																																																																																																																																																																																																																																																																																																																																																																																																																																																																																																																																																																																																																																																																																																																																																																																																																																																																																																																																																																																																																																																																																																																																																																																																																																																																																																																																																																																																																																																																																																																																																																																																																																																																																																																																																																																																																																																																																																																																																																																																																																																																																																																																																																																																																																																																																																																																																																																																																																																																																																																																																																																																																																																																																																																																																																																																																																																																																																																																																																																																																																																																																																																																																																																																																																																																																																																																																																																																																																																																																																																																																																																																																																																																																																																																																																																																																																																																																																																																																																																																																																																																																																																																																																																																																																																																																																																																																																																																																																																																																																																																																																																																																																																																																																																																																																																																																																																																																																																																																																																																																																																																																																																																																																																																																																																																																																																																																																																																																																																																																																																																																																																																																																																																																																																																																																																																																																																																																																																																																																																																																																																																																																																																																																																																																																																																																																																																																																																																																																																																																																																																																																																																																																																																																																																																																																																																																																																																																																																																																																																																																																																																																																																																																																																																																																																																																																																																																																																																																																																																																																																																																																																																																																																																																																																																																																																																																																																																																																																																																																																																																																																																																																																																																																																																																																																																																																																																																																																																																																																																																																																																																																																																																																																																																																																																																																																																																																																																																																																																																																																																																																																																																																																																																																																																																																																																																																																																																																																																																																																																																																																																																																																																																																																																																																																																																																																																																																																																																																																																																																																																																																																																																																																																																																																																																																																																																																																																																																																																																																																																																																																																																																																																																																																																																																																																																																																																																																																																																																																																																																																																																																																																																																																																																																																																																																																																																																																																																																																																																																																																																																																																																																																																																																																																																																																																		240		843
45	0	1	1	6	6000	1	1			1	143	76	97																																																																																																																																																																																																																																																																																																																																																																																																																																																																																																																																																																																																																																																																																																																																																																																																																																																																																																																																																																																																																																																																																																																																																																																																																																																																																																																																																																																																																																																																																																																																																																																																																																																																																																																																																																																																																																																																																																																																																																																																																																																																																																																																																																																																																																																																																																																																																																																																																																																																																																																																																																																																																																																																																																																																																																																																																																																																																																																																																																																																																																																																																																																																																																																																																																																																																																																																																																																																																																																																																																																																																																																																																																																																																																																																																																																																																																																																																																																																																																																																																																																																																																																																																																																																																																																																																																																																																																																																																																																																																																																																																																																																																																																																																																																																																																																																																																																																																																																																																																																																																																																																																																																																																																																																																																																																																																																																																																																																																																																																																																																																																																																																																																																																																																																																																																																																																																																																																																																																																																																																																																																																																																																																																																																																																																																																																																																																																																																																																																																																																																																																																																																																																																																																																																																																																																																																																																																																																																																																																																																																																																																																																																																																																																																																																																																																																																																																																																																																																																																																																																																																																																																																																																																																																																																																																																																																																																																																																																																																																																																																																																																																																																																																																																																																																																																																																																																																																																																																																																																																																																																																																																																																																																																																																																																																																																																																																																																																																																																																																																																																																																																																																																																																																																																																																																																																																																																																																																																																																																																																																																																																																																																																																																																																																																																																																																																																																																																																																																																																																																																																																																																																																																																																																																																																																																																																																																																																																																																																																																																																																																																																																																																																																																																																																																																																																																																																																																																																																																																																																																																																																																																																																																																																																																																																																																																																																																																																																																																																																																																																																																																																																																																																																																																																																																																																																																																																																																																																																																																																																																																																																																																																																																																																																																																																																																																																																																																																																																																																																																																																																																																																																																																																																																																																																																																																																																																																																																																																																																																																																																																																																																																																																																																																																																																																																																																																																																																																																																																																																																																																																																																																																																																																																																																																																																																																																																																																																																																																																																																																																																																																																																																																																																																																																																																																																																																																																																																																																																																																																																																																																																																																																																																																																																																																																																																																																																																																																																																																																																																																																																																																																																																																																																																																																																																																																																																																																																																																																																																																																																																																																																																																																																																																																																																																																																																																																																																																																																																																																																																																																																																																																																				1164
26	0	1	1	2	0	0	1			1	144	44	79																																																																																																																																																																																																																																																																																																																																																																																																																																																																																																																																																																																																																																																																																																																																																																																																																																																																																																																																																																																																																																																																																																																																																																																																																																																																																																																																																																																																																																																																																																																																																																																																																																																																																																																																																																																																																																																																																																																																																																																																																																																																																																																																																																																																																																																																																																																																																																																																																																																																																																																																																																																																																																																																																																																																																																																																																																																																																																																																																																																																																																																																																																																																																																																																																																																																																																																																																																																																																																																																																																																																																																																																																																																																																																																																																																																																																																																																																																																																																																																																																																																																																																																																																																																																																																																																																																																																																																																																																																																																																																																																																																																																																																																																																																																																																																																																																																																																																																																																																																																																																																																																																																																																																																																																																																																																																																																																																																																																																																																																																																																																																																																																																																																																																																																																																																																																																																																																																																																																																																																																																																																																																																																																																																																																																																																																																																																																																																																																																																																																																																																																																																																																																																																																																																																																																																																																																																																																																																																																																																																																																																																																																																																																																																																																																																																																																																																																																																																																																																																																																																																																																																																																																																																																																																																																																																																																																																																																																																																																																																																																																																																																																																																																																																																																																																																																																																																																																																																																																																																																																																																																																																																																																																																																																																																																																																																																																																																																																																																																																																																																																																																																																																																																																																																																																																																																																																																																																																																																																																																																																																																																																																																																																																																																																																																																																																																																																																																																																																																																																																																																																																																																																																																																																																																																																																																																																																																																																																																																																																																																																																																																																																																																																																																																																																																																																																																																																																																																																																																																																																																																																																																																																																																																																																																																																																																																																																																																																																																																																																																																																																																																																																																																																																																																																																																																																																																																																																																																																																																																																																																																																																																																																																																																																																																																																																																																																																																																																																																																																																																																																																																																																																																																																																																																																																																																																																																																																																																																																																																																																																																																																																																																																																																																																																																																																																																																																																																																																																																																																																																																																																																																																																																																																																																																																																																																																																																																																																																																																																																																																																																																																																																																																																																																																																																																																																																																																																																																																																																																																																																																																																																																																																																																																																																																																																																																																																																																																																																																																																																																																																																																																																																																																																																																																																																																																																																																																																																																																																																																																																																																																																																																																																																																																																																																																																																																																																																																																																																																																																																																																																																																																																				218.5
32	0	2	2	1			1			1	144	44	72																																																																																																																																																																																																																																																																																																																																																																																																																																																																																																																																																																																																																																																																																																																																																																																																																																																																																																																																																																																																																																																																																																																																																																																																																																																																																																																																																																																																																																																																																																																																																																																																																																																																																																																																																																																																																																																																																																																																																																																																																																																																																																																																																																																																																																																																																																																																																																																																																																																																																																																																																																																																																																																																																																																																																																																																																																																																																																																																																																																																																																																																																																																																																																																																																																																																																																																																																																																																																																																																																																																																																																																																																																																																																																																																																																																																																																																																																																																																																																																																																																																																																																																																																																																																																																																																																																																																																																																																																																																																																																																																																																																																																																																																																																																																																																																																																																																																																																																																																																																																																																																																																																																																																																																																																																																																																																																																																																																																																																																																																																																																																																																																																																																																																																																																																																																																																																																																																																																																																																																																																																																																																																																																																																																																																																																																																																																																																																																																																																																																																																																																																																																																																																																																																																																																																																																																																																																																																																																																																																																																																																																																																																																																																																																																																																																																																																																																																																																																																																																																																																																																																																																																																																																																																																																																																																																																																																																																																																																																																																																																																																																																																																																																																																																																																																																																																																																																																																																																																																																																																																																																																																																																																																																																																																																																																																																																																																																																																																																																																																																																																																																																																																																																																																																																																																																																																																																																																																																																																																																																																																																																																																																																																																																																																																																																																																																																																																																																																																																																																																																																																																																																																																																																																																																																																																																																																																																																																																																																																																																																																																																																																																																																																																																																																																																																																																																																																																																																																																																																																																																																																																																																																																																																																																																																																																																																																																																																																																																																																																																																																																																																																																																																																																																																																																																																																																																																																																																																																																																																																																																																																																																																																																																																																																																																																																																																																																																																																																																																																																																																																																																																																																																																																																																																																																																																																																																																																																																																																																																																																																																																																																																																																																																																																																																																																																																																																																																																																																																																																																																																																																																																																																																																																																																																																																																																																																																																																																																																																																																																																																																																																																																																																																																																																																																																																																																																																																																																																																																																																																																																																																																																																																																																																																																																																																																																																																																																																																																																																																																																																																																																																																																																																																																																																																																																																																																																																																																																																																																																																																																																																																																																																																																																																																																																																																																																																																																																																																																																																																																																																																																																																																				301
70	0	1	0	3	500	0	0	2	14 YEARS	0	144	45	79																																																																																																																																																																																																																																																																																																																																																																																																																																																																																																																																																																																																																																																																																																																																																																																																																																																																																																																																																																																																																																																																																																																																																																																																																																																																																																																																																																																																																																																																																																																																																																																																																																																																																																																																																																																																																																																																																																																																																																																																																																																																																																																																																																																																																																																																																																																																																																																																																																																																																																																																																																																																																																																																																																																																																																																																																																																																																																																																																																																																																																																																																																																																																																																																																																																																																																																																																																																																																																																																																																																																																																																																																																																																																																																																																																																																																																																																																																																																																																																																																																																																																																																																																																																																																																																																																																																																																																																																																																																																																																																																																																																																																																																																																																																																																																																																																																																																																																																																																																																																																																																																																																																																																																																																																																																																																																																																																																																																																																																																																																																																																																																																																																																																																																																																																																																																																																																																																																																																																																																																																																																																																																																																																																																																																																																																																																																																																																																																																																																																																																																																																																																																																																																																																																																																																																																																																																																																																																																																																																																																																																																																																																																																																																																																																																																																																																																																																																																																																																																																																																																																																																																																																																																																																																																																																																																																																																																																																																																																																																																																																																																																																																																																																																																																																																																																																																																																																																																																																																																																																																																																																																																																																																																																																																																																																																																																																																																																																																																																																																																																																																																																																																																																																																																																																																																																																																																																																																																																																																																																																																																																																																																																																																																																																																																																																																																																																																																																																																																																																																																																																																																																																																																																																																																																																																																																																																																																																																																																																																																																																																																																																																																																																																																																																																																																																																																																																																																																																																																																																																																																																																																																																																																																																																																																																																																																																																																																																																																																																																																																																																																																																																																																																																																																																																																																																																																																																																																																																																																																																																																																																																																																																																																																																																																																																																																																																																																																																																																																																																																																																																																																																																																																																																																																																																																																																																																																																																																																																																																																																																																																																																																																																																																																																																																																																																																																																																																																																																																																																																																																																																																																																																																																																																																																																																																																																																																																																																																																																																																																																																																																																																																																																																																																																																																																																																																																																																																																																																																																																																																																																																																																																																																																																																																																																																																																																																																																																																																																																																																																																																																																																																																																																																																																																																																																																																																																																																																																																																																																																																																																																																																																																																																																																																																																																																																																																																																																																																																																																																																																																																																																																																				473
39	0	1	1	6	10000	1	1			1	144	52	79																																																																																																																																																																																																																																																																																																																																																																																																																																																																																																																																																																																																																																																																																																																																																																																																																																																																																																																																																																																																																																																																																																																																																																																																																																																																																																																																																																																																																																																																																																																																																																																																																																																																																																																																																																																																																																																																																																																																																																																																																																																																																																																																																																																																																																																																																																																																																																																																																																																																																																																																																																																																																																																																																																																																																																																																																																																																																																																																																																																																																																																																																																																																																																																																																																																																																																																																																																																																																																																																																																																																																																																																																																																																																																																																																																																																																																																																																																																																																																																																																																																																																																																																																																																																																																																																																																																																																																																																																																																																																																																																																																																																																																																																																																																																																																																																																																																																																																																																																																																																																																																																																																																																																																																																																																																																																																																																																																																																																																																																																																																																																																																																																																																																																																																																																																																																																																																																																																																																																																																																																																																																																																																																																																																																																																																																																																																																																																																																																																																																																																																																																																																																																																																																																																																																																																																																																																																																																																																																																																																																																																																																																																																																																																																																																																																																																																																																																																																																																																																																																																																																																																																																																																																																																																																																																																																																																																																																																																																																																																																																																																																																																																																																																																																																																																																																																																																																																																																																																																																																																																																																																																																																																																																																																																																																																																																																																																																																																																																																																																																																																																																																																																																																																																																																																																																																																																																																																																																																																																																																																																																																																																																																																																																																																																																																																																																																																																																																																																																																																																																																																																																																																																																																																																																																																																																																																																																																																																																																																																																																																																																																																																																																																																																																																																																																																																																																																																																																																																																																																																																																																																																																																																																																																																																																																																																																																																																																																																																																																																																																																																																																																																																																																																																																																																																																																																																																																																																																																																																																																																																																																																																																																																																																																																																																																																																																																																																																																																																																																																																																																																																																																																																																																																																																																																																																																																																																																																																																																																																																																																																																																																																																																																																																																																																																																																																																																																																																																																																																																																																																																																																																																																																																																																																																																																																																																																																																																																																																																																																																																																																																																																																																																																																																																																																																																																																																																																																																																																																																																																																																																																																																																																																																																																																																																																																																																																																																																																																																																																																																																																																																																																																																																																																																																																																																																																																																																																																																																																																																																																																																																																																																																																																																																																																																																																																																																																																																																																																																																																																																																																																																																																				473
40	1	2	1	1	5000	0	1			1	144	60	102																																																																																																																																																																																																																																																																																																																																																																																																																																																																																																																																																																																																																																																																																																																																																																																																																																																																																																																																																																																																																																																																																																																																																																																																																																																																																																																																																																																																																																																																																																																																																																																																																																																																																																																																																																																																																																																																																																																																																																																																																																																																																																																																																																																																																																																																																																																																																																																																																																																																																																																																																																																																																																																																																																																																																																																																																																																																																																																																																																																																																																																																																																																																																																																																																																																																																																																																																																																																																																																																																																																																																																																																																																																																																																																																																																																																																																																																																																																																																																																																																																																																																																																																																																																																																																																																																																																																																																																																																																																																																																																																																																																																																																																																																																																																																																																																																																																																																																																																																																																																																																																																																																																																																																																																																																																																																																																																																																																																																																																																																																																																																																																																																																																																																																																																																																																																																																																																																																																																																																																																																																																																																																																																																																																																																																																																																																																																																																																																																																																																																																																																																																																																																																																																																																																																																																																																																																																																																																																																																																																																																																																																																																																																																																																																																																																																																																																																																																																																																																																																																																																																																																																																																																																																																																																																																																																																																																																																																																																																																																																																																																																																																																																																																																																																																																																																																																																																																																																																																																																																																																																																																																																																																																																																																																																																																																																																																																																																																																																																																																																																																																																																																																																																																																																																																																																																																																																																																																																																																																																																																																																																																																																																																																																																																																																																																																																																																																																																																																																																																																																																																																																																																																																																																																																																																																																																																																																																																																																																																																																																																																																																																																																																																																																																																																																																																																																																																																																																																																																																																																																																																																																																																																																																																																																																																																																																																																																																																																																																																																																																																																																																																																																																																																																																																																																																																																																																																																																																																																																																																																																																																																																																																																																																																																																																																																																																																																																																																																																																																																																																																																																																																																																																																																																																																																																																																																																																																																																																																																																																																																																																																																																																																																																																																																																																																																																																																																																																																																																																																																																																																																																																																																																																																																																																																																																																																																																																																																																																																																																																																																																																																																																																																																																																																																																																																																																																																																																																																																																																																																																																																																																																																																																																																																																																																																																																																																																																																																																																																																																																																																																																																																																																																																																																																																																																																																																																																																																																																																																																																																																																																																																																																																																																																																																																																																																																																																																																																																																																																																																																																																																																																																		360		1349.5
47	0	1	1	1	1200	0	1			1	144	63	92																																																																																																																																																																																																																																																																																																																																																																																																																																																																																																																																																																																																																																																																																																																																																																																																																																																																																																																																																																																																																																																																																																																																																																																																																																																																																																																																																																																																																																																																																																																																																																																																																																																																																																																																																																																																																																																																																																																																																																																																																																																																																																																																																																																																																																																																																																																																																																																																																																																																																																																																																																																																																																																																																																																																																																																																																																																																																																																																																																																																																																																																																																																																																																																																																																																																																																																																																																																																																																																																																																																																																																																																																																																																																																																																																																																																																																																																																																																																																																																																																																																																																																																																																																																																																																																																																																																																																																																																																																																																																																																																																																																																																																																																																																																																																																																																																																																																																																																																																																																																																																																																																																																																																																																																																																																																																																																																																																																																																																																																																																																																																																																																																																																																																																																																																																																																																																																																																																																																																																																																																																																																																																																																																																																																																																																																																																																																																																																																																																																																																																																																																																																																																																																																																																																																																																																																																																																																																																																																																																																																																																																																																																																																																																																																																																																																																																																																																																																																																																																																																																																																																																																																																																																																																																																																																																																																																																																																																																																																																																																																																																																																																																																																																																																																																																																																																																																																																																																																																																																																																																																																																																																																																																																																																																																																																																																																																																																																																																																																																																																																																																																																																																																																																																																																																																																																																																																																																																																																																																																																																																																																																																																																																																																																																																																																																																																																																																																																																																																																																																																																																																																																																																																																																																																																																																																																																																																																																																																																																																																																																																																																																																																																																																																																																																																																																																																																																																																																																																																																																																																																																																																																																																																																																																																																																																																																																																																																																																																																																																																																																																																																																																																																																																																																																																																																																																																																																																																																																																																																																																																																																																																																																																																																																																																																																																																																																																																																																																																																																																																																																																																																																																																																																																																																																																																																																																																																																																																																																																																																																																																																																																																																																																																																																																																																																																																																																																																																																																																																																																																																																																																																																																																																																																																																																																																																																																																																																																																																																																																																																																																																																																																																																																																																																																																																																																																																																																																																																																																																																																																																																																																																																																																																																																																																																																																																																																																																																																																																																																																																																																																																																																																																																																																																																																																																																																																																																																																																																																																																																																																																																																																																																																																																																																																																																																																																																																																																																																																																																																																																																																																																																																				99.5
70	0	1	1	2	0	0	1			1	144	78	106																																																																																																																																																																																																																																																																																																																																																																																																																																																																																																																																																																																																																																																																																																																																																																																																																																																																																																																																																																																																																																																																																																																																																																																																																																																																																																																																																																																																																																																																																																																																																																																																																																																																																																																																																																																																																																																																																																																																																																																																																																																																																																																																																																																																																																																																																																																																																																																																																																																																																																																																																																																																																																																																																																																																																																																																																																																																																																																																																																																																																																																																																																																																																																																																																																																																																																																																																																																																																																																																																																																																																																																																																																																																																																																																																																																																																																																																																																																																																																																																																																																																																																																																																																																																																																																																																																																																																																																																																																																																																																																																																																																																																																																																																																																																																																																																																																																																																																																																																																																																																																																																																																																																																																																																																																																																																																																																																																																																																																																																																																																																																																																																																																																																																																																																																																																																																																																																																																																																																																																																																																																																																																																																																																																																																																																																																																																																																																																																																																																																																																																																																																																																																																																																																																																																																																																																																																																																																																																																																																																																																																																																																																																																																																																																																																																																																																																																																																																																																																																																																																																																																																																																																																																																																																																																																																																																																																																																																																																																																																																																																																																																																																																																																																																																																																																																																																																																																																																																																																																																																																																																																																																																																																																																																																																																																																																																																																																																																																																																																																																																																																																																																																																																																																																																																																																																																																																																																																																																																																																																																																																																																																																																																																																																																																																																																																																																																																																																																																																																																																																																																																																																																																																																																																																																																																																																																																																																																																																																																																																																																																																																																																																																																																																																																																																																																																																																																																																																																																																																																																																																																																																																																																																																																																																																																																																																																																																																																																																																																																																																																																																																																																																																																																																																																																																																																																																																																																																																																																																																																																																																																																																																																																																																																																																																																																																																																																																																																																																																																																																																																																																																																																																																																																																																																																																																																																																																																																																																																																																																																																																																																																																																																																																																																																																																																																																																																																																																																																																																																																																																																																																																																																																																																																																																																																																																																																																																																																																																																																																																																																																																																																																																																																																																																																																																																																																																																																																																																																																																																																																																																																																																																																																																																																																																																																																																																																																																																																																																																																																																																																																																																																																																																																																																																																																																																																																																																																																																																																																																																																																																																																																																																																																																																																																																																																																																																																																																																																																																																																																																																																																																																																				1468
90	0	0	2	2	3000	0	1			1	145	45	84																																																																																																																																																																																																																																																																																																																																																																																																																																																																																																																																																																																																																																																																																																																																																																																																																																																																																																																																																																																																																																																																																																																																																																																																																																																																																																																																																																																																																																																																																																																																																																																																																																																																																																																																																																																																																																																																																																																																																																																																																																																																																																																																																																																																																																																																																																																																																																																																																																																																																																																																																																																																																																																																																																																																																																																																																																																																																																																																																																																																																																																																																																																																																																																																																																																																																																																																																																																																																																																																																																																																																																																																																																																																																																																																																																																																																																																																																																																																																																																																																																																																																																																																																																																																																																																																																																																																																																																																																																																																																																																																																																																																																																																																																																																																																																																																																																																																																																																																																																																																																																																																																																																																																																																																																																																																																																																																																																																																																																																																																																																																																																																																																																																																																																																																																																																																																																																																																																																																																																																																																																																																																																																																																																																																																																																																																																																																																																																																																																																																																																																																																																																																																																																																																																																																																																																																																																																																																																																																																																																																																																																																																																																																																																																																																																																																																																																																																																																																																																																																																																																																																																																																																																																																																																																																																																																																																																																																																																																																																																																																																																																																																																																																																																																																																																																																																																																																																																																																																																																																																																																																																																																																																																																																																																																																																																																																																																																																																																																																																																																																																																																																																																																																																																																																																																																																																																																																																																																																																																																																																																																																																																																																																																																																																																																																																																																																																																																																																																																																																																																																																																																																																																																																																																																																																																																																																																																																																																																																																																																																																																																																																																																																																																																																																																																																																																																																																																																																																																																																																																																																																																																																																																																																																																																																																																																																																																																																																																																																																																																																																																																																																																																																																																																																																																																																																																																																																																																																																																																																																																																																																																																																																																																																																																																																																																																																																																																																																																																																																																																																																																																																																																																																																																																																																																																																																																																																																																																																																																																																																																																																																																																																																																																																																																																																																																																																																																																																																																																																																																																																																																																																																																																																																																																																																																																																																																																																																																																																																																																																																																																																																																																																																																																																																																																																																																																																																																																																																																																																																																																																																																																																																																																																																																																																																																																																																																																																																																																																																																																																																																																																																																																																																																																																																																																																																																																																																																																																																																																																																																																																																																																																																																																																																																																																																																																																																																																																																																																																																																																																																																																																																																				62.5
21	0	2	0	5	0	0	1			1	145	47	76																																																																																																																																																																																																																																																																																																																																																																																																																																																																																																																																																																																																																																																																																																																																																																																																																																																																																																																																																																																																																																																																																																																																																																																																																																																																																																																																																																																																																																																																																																																																																																																																																																																																																																																																																																																																																																																																																																																																																																																																																																																																																																																																																																																																																																																																																																																																																																																																																																																																																																																																																																																																																																																																																																																																																																																																																																																																																																																																																																																																																																																																																																																																																																																																																																																																																																																																																																																																																																																																																																																																																																																																																																																																																																																																																																																																																																																																																																																																																																																																																																																																																																																																																																																																																																																																																																																																																																																																																																																																																																																																																																																																																																																																																																																																																																																																																																																																																																																																																																																																																																																																																																																																																																																																																																																																																																																																																																																																																																																																																																																																																																																																																																																																																																																																																																																																																																																																																																																																																																																																																																																																																																																																																																																																																																																																																																																																																																																																																																																																																																																																																																																																																																																																																																																																																																																																																																																																																																																																																																																																																																																																																																																																																																																																																																																																																																																																																																																																																																																																																																																																																																																																																																																																																																																																																																																																																																																																																																																																																																																																																																																																																																																																																																																																																																																																																																																																																																																																																																																																																																																																																																																																																																																																																																																																																																																																																																																																																																																																																																																																																																																																																																																																																																																																																																																																																																																																																																																																																																																																																																																																																																																																																																																																																																																																																																																																																																																																																																																																																																																																																																																																																																																																																																																																																																																																																																																																																																																																																																																																																																																																																																																																																																																																																																																																																																																																																																																																																																																																																																																																																																																																																																																																																																																																																																																																																																																																																																																																																																																																																																																																																																																																																																																																																																																																																																																																																																																																																																																																																																																																																																																																																																																																																																																																																																																																																																																																																																																																																																																																																																																																																																																																																																																																																																																																																																																																																																																																																																																																																																																																																																																																																																																																																																																																																																																																																																																																																																																																																																																																																																																																																																																																																																																																																																																																																																																																																																																																																																																																																																																																																																																																																																																																																																																																																																																																																																																																																																																																																																																																																																																																																																																																																																																																																																																																																																																																																																																																																																																																																																																																																																																																																																																																																																																																																																																																																																																																																																																																																																																																																																																																																																																																																																																																																																																																																																																																																																																																																																																																																																																																																																				380
60	0	2	0	3	0	0	1			1	145	53	92																																																																																																																																																																																																																																																																																																																																																																																																																																																																																																																																																																																																																																																																																																																																																																																																																																																																																																																																																																																																																																																																																																																																																																																																																																																																																																																																																																																																																																																																																																																																																																																																																																																																																																																																																																																																																																																																																																																																																																																																																																																																																																																																																																																																																																																																																																																																																																																																																																																																																																																																																																																																																																																																																																																																																																																																																																																																																																																																																																																																																																																																																																																																																																																																																																																																																																																																																																																																																																																																																																																																																																																																																																																																																																																																																																																																																																																																																																																																																																																																																																																																																																																																																																																																																																																																																																																																																																																																																																																																																																																																																																																																																																																																																																																																																																																																																																																																																																																																																																																																																																																																																																																																																																																																																																																																																																																																																																																																																																																																																																																																																																																																																																																																																																																																																																																																																																																																																																																																																																																																																																																																																																																																																																																																																																																																																																																																																																																																																																																																																																																																																																																																																																																																																																																																																																																																																																																																																																																																																																																																																																																																																																																																																																																																																																																																																																																																																																																																																																																																																																																																																																																																																																																																																																																																																																																																																																																																																																																																																																																																																																																																																																																																																																																																																																																																																																																																																																																																																																																																																																																																																																																																																																																																																																																																																																																																																																																																																																																																																																																																																																																																																																																																																																																																																																																																																																																																																																																																																																																																																																																																																																																																																																																																																																																																																																																																																																																																																																																																																																																																																																																																																																																																																																																																																																																																																																																																																																																																																																																																																																																																																																																																																																																																																																																																																																																																																																																																																																																																																																																																																																																																																																																																																																																																																																																																																																																																																																																																																																																																																																																																																																																																																																																																																																																																																																																																																																																																																																																																																																																																																																																																																																																																																																																																																																																																																																																																																																																																																																																																																																																																																																																																																																																																																																																																																																																																																																																																																																																																																																																																																																																																																																																																																																																																																																																																																																																																																																																																																																																																																																																																																																																																																																																																																																																																																																																																																																																																																																																																																																																																																																																																																																																																																																																																																																																																																																																																																																																																																																																																																																																																																																																																																																																																																																																																																																																																																																																																																																																																																																																																																																																																																																																																																																																																																																																																																																																																																																																																																																																																																																																																																																																																																																																																																																																																																																																																																																																																																																																																																																																																																																				986
18	0	2	0	5	0	0	1			1	145	55	92																																																																																																																																																																																																																																																																																																																																																																																																																																																																																																																																																																																																																																																																																																																																																																																																																																																																																																																																																																																																																																																																																																																																																																																																																																																																																																																																																																																																																																																																																																																																																																																																																																																																																																																																																																																																																																																																																																																																																																																																																																																																																																																																																																																																																																																																																																																																																																																																																																																																																																																																																																																																																																																																																																																																																																																																																																																																																																																																																																																																																																																																																																																																																																																																																																																																																																																																																																																																																																																																																																																																																																																																																																																																																																																																																																																																																																																																																																																																																																																																																																																																																																																																																																																																																																																																																																																																																																																																																																																																																																																																																																																																																																																																																																																																																																																																																																																																																																																																																																																																																																																																																																																																																																																																																																																																																																																																																																																																																																																																																																																																																																																																																																																																																																																																																																																																																																																																																																																																																																																																																																																																																																																																																																																																																																																																																																																																																																																																																																																																																																																																																																																																																																																																																																																																																																																																																																																																																																																																																																																																																																																																																																																																																																																																																																																																																																																																																																																																																																																																																																																																																																																																																																																																																																																																																																																																																																																																																																																																																																																																																																																																																																																																																																																																																																																																																																																																																																																																																																																																																																																																																																																																																																																																																																																																																																																																																																																																																																																																																																																																																																																																																																																																																																																																																																																																																																																																																																																																																																																																																																																																																																																																																																																																																																																																																																																																																																																																																																																																																																																																																																																																																																																																																																																																																																																																																																																																																																																																																																																																																																																																																																																																																																																																																																																																																																																																																																																																																																																																																																																																																																																																																																																																																																																																																																																																																																																																																																																																																																																																																																																																																																																																																																																																																																																																																																																																																																																																																																																																																																																																																																																																																																																																																																																																																																																																																																																																																																																																																																																																																																																																																																																																																																																																																																																																																																																																																																																																																																																																																																																																																																																																																																																																																																																																																																																																																																																																																																																																																																																																																																																																																																																																																																																																																																																																																																																																																																																																																																																																																																																																																																																																																																																																																																																																																																																																																																																																																																																																																																																																																																																																																																																																																																																																																																																																																																																																																																																																																																																																																																																																																																																																																																																																																																																																																																																																																																																																																																																																																																																																																																																																																																																																																																																																																																																																																																																																																																																																																																																																																																																																																																				986
60	0	1	0	6	3000	0	1			1	145	55	82																																																																																																																																																																																																																																																																																																																																																																																																																																																																																																																																																																																																																																																																																																																																																																																																																																																																																																																																																																																																																																																																																																																																																																																																																																																																																																																																																																																																																																																																																																																																																																																																																																																																																																																																																																																																																																																																																																																																																																																																																																																																																																																																																																																																																																																																																																																																																																																																																																																																																																																																																																																																																																																																																																																																																																																																																																																																																																																																																																																																																																																																																																																																																																																																																																																																																																																																																																																																																																																																																																																																																																																																																																																																																																																																																																																																																																																																																																																																																																																																																																																																																																																																																																																																																																																																																																																																																																																																																																																																																																																																																																																																																																																																																																																																																																																																																																																																																																																																																																																																																																																																																																																																																																																																																																																																																																																																																																																																																																																																																																																																																																																																																																																																																																																																																																																																																																																																																																																																																																																																																																																																																																																																																																																																																																																																																																																																																																																																																																																																																																																																																																																																																																																																																																																																																																																																																																																																																																																																																																																																																																																																																																																																																																																																																																																																																																																																																																																																																																																																																																																																																																																																																																																																																																																																																																																																																																																																																																																																																																																																																																																																																																																																																																																																																																																																																																																																																																																																																																																																																																																																																																																																																																																																																																																																																																																																																																																																																																																																																																																																																																																																																																																																																																																																																																																																																																																																																																																																																																																																																																																																																																																																																																																																																																																																																																																																																																																																																																																																																																																																																																																																																																																																																																																																																																																																																																																																																																																																																																																																																																																																																																																																																																																																																																																																																																																																																																																																																																																																																																																																																																																																																																																																																																																																																																																																																																																																																																																																																																																																																																																																																																																																																																																																																																																																																																																																																																																																																																																																																																																																																																																																																																																																																																																																																																																																																																																																																																																																																																																																																																																																																																																																																																																																																																																																																																																																																																																																																																																																																																																																																																																																																																																																																																																																																																																																																																																																																																																																																																																																																																																																																																																																																																																																																																																																																																																																																																																																																																																																																																																																																																																																																																																																																																																																																																																																																																																																																																																																																																																																																																																																																																																																																																																																																																																																																																																																																																																																																																																																																																																																																																																																																																																																																																																																																																																																																																																																																																																																																																																																																																																																																																																																																																																																																																																																																																																																																																																																																																																																																																																																																																		2880		48.5
60	0	0	1	3			1			1	145	56	87																																																																																																																																																																																																																																																																																																																																																																																																																																																																																																																																																																																																																																																																																																																																																																																																																																																																																																																																																																																																																																																																																																																																																																																																																																																																																																																																																																																																																																																																																																																																																																																																																																																																																																																																																																																																																																																																																																																																																																																																																																																																																																																																																																																																																																																																																																																																																																																																																																																																																																																																																																																																																																																																																																																																																																																																																																																																																																																																																																																																																																																																																																																																																																																																																																																																																																																																																																																																																																																																																																																																																																																																																																																																																																																																																																																																																																																																																																																																																																																																																																																																																																																																																																																																																																																																																																																																																																																																																																																																																																																																																																																																																																																																																																																																																																																																																																																																																																																																																																																																																																																																																																																																																																																																																																																																																																																																																																																																																																																																																																																																																																																																																																																																																																																																																																																																																																																																																																																																																																																																																																																																																																																																																																																																																																																																																																																																																																																																																																																																																																																																																																																																																																																																																																																																																																																																																																																																																																																																																																																																																																																																																																																																																																																																																																																																																																																																																																																																																																																																																																																																																																																																																																																																																																																																																																																																																																																																																																																																																																																																																																																																																																																																																																																																																																																																																																																																																																																																																																																																																																																																																																																																																																																																																																																																																																																																																																																																																																																																																																																																																																																																																																																																																																																																																																																																																																																																																																																																																																																																																																																																																																																																																																																																																																																																																																																																																																																																																																																																																																																																																																																																																																																																																																																																																																																																																																																																																																																																																																																																																																																																																																																																																																																																																																																																																																																																																																																																																																																																																																																																																																																																																																																																																																																																																																																																																																																																																																																																																																																																																																																																																																																																																																																																																																																																																																																																																																																																																																																																																																																																																																																																																																																																																																																																																																																																																																																																																																																																																																																																																																																																																																																																																																																																																																																																																																																																																																																																																																																																																																																																																																																																																																																																																																																																																																																																																																																																																																																																																																																																																																																																																																																																																																																																																																																																																																																																																																																																																																																																																																																																																																																																																																																																																																																																																																																																																																																																																																																																																																																																																																																																																																																																																																																																																																																																																																																																																																																																																																																																																																																																																																																																																																																																																																																																																																																																																																																																																																																																																																																																																																																																																																																																																																																																																																																																																																																																																																																																																																																																																																																																																																				771.5
40	0	0	1	6	6000	1	1			1	145	59	77																																																																																																																																																																																																																																																																																																																																																																																																																																																																																																																																																																																																																																																																																																																																																																																																																																																																																																																																																																																																																																																																																																																																																																																																																																																																																																																																																																																																																																																																																																																																																																																																																																																																																																																																																																																																																																																																																																																																																																																																																																																																																																																																																																																																																																																																																																																																																																																																																																																																																																																																																																																																																																																																																																																																																																																																																																																																																																																																																																																																																																																																																																																																																																																																																																																																																																																																																																																																																																																																																																																																																																																																																																																																																																																																																																																																																																																																																																																																																																																																																																																																																																																																																																																																																																																																																																																																																																																																																																																																																																																																																																																																																																																																																																																																																																																																																																																																																																																																																																																																																																																																																																																																																																																																																																																																																																																																																																																																																																																																																																																																																																																																																																																																																																																																																																																																																																																																																																																																																																																																																																																																																																																																																																																																																																																																																																																																																																																																																																																																																																																																																																																																																																																																																																																																																																																																																																																																																																																																																																																																																																																																																																																																																																																																																																																																																																																																																																																																																																																																																																																																																																																																																																																																																																																																																																																																																																																																																																																																																																																																																																																																																																																																																																																																																																																																																																																																																																																																																																																																																																																																																																																																																																																																																																																																																																																																																																																																																																																																																																																																																																																																																																																																																																																																																																																																																																																																																																																																																																																																																																																																																																																																																																																																																																																																																																																																																																																																																																																																																																																																																																																																																																																																																																																																																																																																																																																																																																																																																																																																																																																																																																																																																																																																																																																																																																																																																																																																																																																																																																																																																																																																																																																																																																																																																																																																																																																																																																																																																																																																																																																																																																																																																																																																																																																																																																																																																																																																																																																																																																																																																																																																																																																																																																																																																																																																																																																																																																																																																																																																																																																																																																																																																																																																																																																																																																																																																																																																																																																																																																																																																																																																																																																																																																																																																																																																																																																																																																																																																																																																																																																																																																																																																																																																																																																																																																																																																																																																																																																																																																																																																																																																																																																																																																																																																																																																																																																																																																																																																																																																																																																																																																																																																																																																																																																																																																																																																																																																																																																																																																																																																																																																																																																																																																																																																																																																																																																																																																																																																																																																																																																																																																																																																																																																																																																																																																																																																																																																																																																																																																																																																																				412
60	0	1	0	3	3000	0	1			1	145	61	107																																																																																																																																																																																																																																																																																																																																																																																																																																																																																																																																																																																																																																																																																																																																																																																																																																																																																																																																																																																																																																																																																																																																																																																																																																																																																																																																																																																																																																																																																																																																																																																																																																																																																																																																																																																																																																																																																																																																																																																																																																																																																																																																																																																																																																																																																																																																																																																																																																																																																																																																																																																																																																																																																																																																																																																																																																																																																																																																																																																																																																																																																																																																																																																																																																																																																																																																																																																																																																																																																																																																																																																																																																																																																																																																																																																																																																																																																																																																																																																																																																																																																																																																																																																																																																																																																																																																																																																																																																																																																																																																																																																																																																																																																																																																																																																																																																																																																																																																																																																																																																																																																																																																																																																																																																																																																																																																																																																																																																																																																																																																																																																																																																																																																																																																																																																																																																																																																																																																																																																																																																																																																																																																																																																																																																																																																																																																																																																																																																																																																																																																																																																																																																																																																																																																																																																																																																																																																																																																																																																																																																																																																																																																																																																																																																																																																																																																																																																																																																																																																																																																																																																																																																																																																																																																																																																																																																																																																																																																																																																																																																																																																																																																																																																																																																																																																																																																																																																																																																																																																																																																																																																																																																																																																																																																																																																																																																																																																																																																																																																																																																																																																																																																																																																																																																																																																																																																																																																																																																																																																																																																																																																																																																																																																																																																																																																																																																																																																																																																																																																																																																																																																																																																																																																																																																																																																																																																																																																																																																																																																																																																																																																																																																																																																																																																																																																																																																																																																																																																																																																																																																																																																																																																																																																																																																																																																																																																																																																																																																																																																																																																																																																																																																																																																																																																																																																																																																																																																																																																																																																																																																																																																																																																																																																																																																																																																																																																																																																																																																																																																																																																																																																																																																																																																																																																																																																																																																																																																																																																																																																																																																																																																																																																																																																																																																																																																																																																																																																																																																																																																																																																																																																																																																																																																																																																																																																																																																																																																																																																																																																																																																																																																																																																																																																																																																																																																																																																																																																																																																																																																																																																																																																																																																																																																																																																																																																																																																																																																																																																																																																																																																																																																																																																																																																																																																																																																																																																																																																																																																																																																																																																																																																																																																																																																																																																																																																																																																																																																																																																																																																																																																				1491
51	0	2	1	2	2000	0	1			1	145	62	89																																																																																																																																																																																																																																																																																																																																																																																																																																																																																																																																																																																																																																																																																																																																																																																																																																																																																																																																																																																																																																																																																																																																																																																																																																																																																																																																																																																																																																																																																																																																																																																																																																																																																																																																																																																																																																																																																																																																																																																																																																																																																																																																																																																																																																																																																																																																																																																																																																																																																																																																																																																																																																																																																																																																																																																																																																																																																																																																																																																																																																																																																																																																																																																																																																																																																																																																																																																																																																																																																																																																																																																																																																																																																																																																																																																																																																																																																																																																																																																																																																																																																																																																																																																																																																																																																																																																																																																																																																																																																																																																																																																																																																																																																																																																																																																																																																																																																																																																																																																																																																																																																																																																																																																																																																																																																																																																																																																																																																																																																																																																																																																																																																																																																																																																																																																																																																																																																																																																																																																																																																																																																																																																																																																																																																																																																																																																																																																																																																																																																																																																																																																																																																																																																																																																																																																																																																																																																																																																																																																																																																																																																																																																																																																																																																																																																																																																																																																																																																																																																																																																																																																																																																																																																																																																																																																																																																																																																																																																																																																																																																																																																																																																																																																																																																																																																																																																																																																																																																																																																																																																																																																																																																																																																																																																																																																																																																																																																																																																																																																																																																																																																																																																																																																																																																																																																																																																																																																																																																																																																																																																																																																																																																																																																																																																																																																																																																																																																																																																																																																																																																																																																																																																																																																																																																																																																																																																																																																																																																																																																																																																																																																																																																																																																																																																																																																																																																																																																																																																																																																																																																																																																																																																																																																																																																																																																																																																																																																																																																																																																																																																																																																																																																																																																																																																																																																																																																																																																																																																																																																																																																																																																																																																																																																																																																																																																																																																																																																																																																																																																																																																																																																																																																																																																																																																																																																																																																																																																																																																																																																																																																																																																																																																																																																																																																																																																																																																																																																																																																																																																																																																																																																																																																																																																																																																																																																																																																																																																																																																																																																																																																																																																																																																																																																																																																																																																																																																																																																																																																																																																																																																																																																																																																																																																																																																																																																																																																																																																																																																																																																																																																																																																																																																																																																																																																																																																																																																																																																																																																																																																																																																																																																																																																																																																																																																																																																																																																																																																																																																																																																																																																		210		88.5
45	1	2	1	0	1500	0	0	2	15 YEARS	0	145	80	114																																																																																																																																																																																																																																																																																																																																																																																																																																																																																																																																																																																																																																																																																																																																																																																																																																																																																																																																																																																																																																																																																																																																																																																																																																																																																																																																																																																																																																																																																																																																																																																																																																																																																																																																																																																																																																																																																																																																																																																																																																																																																																																																																																																																																																																																																																																																																																																																																																																																																																																																																																																																																																																																																																																																																																																																																																																																																																																																																																																																																																																																																																																																																																																																																																																																																																																																																																																																																																																																																																																																																																																																																																																																																																																																																																																																																																																																																																																																																																																																																																																																																																																																																																																																																																																																																																																																																																																																																																																																																																																																																																																																																																																																																																																																																																																																																																																																																																																																																																																																																																																																																																																																																																																																																																																																																																																																																																																																																																																																																																																																																																																																																																																																																																																																																																																																																																																																																																																																																																																																																																																																																																																																																																																																																																																																																																																																																																																																																																																																																																																																																																																																																																																																																																																																																																																																																																																																																																																																																																																																																																																																																																																																																																																																																																																																																																																																																																																																																																																																																																																																																																																																																																																																																																																																																																																																																																																																																																																																																																																																																																																																																																																																																																																																																																																																																																																																																																																																																																																																																																																																																																																																																																																																																																																																																																																																																																																																																																																																																																																																																																																																																																																																																																																																																																																																																																																																																																																																																																																																																																																																																																																																																																																																																																																																																																																																																																																																																																																																																																																																																																																																																																																																																																																																																																																																																																																																																																																																																																																																																																																																																																																																																																																																																																																																																																																																																																																																																																																																																																																																																																																																																																																																																																																																																																																																																																																																																																																																																																																																																																																																																																																																																																																																																																																																																																																																																																																																																																																																																																																																																																																																																																																																																																																																																																																																																																																																																																																																																																																																																																																																																																																																																																																																																																																																																																																																																																																																																																																																																																																																																																																																																																																																																																																																																																																																																																																																																																																																																																																																																																																																																																																																																																																																																																																																																																																																																																																																																																																																																																																																																																																																																																																																																																																																																																																																																																																																																																																																																																																																																																																																																																																																																																																																																																																																																																																																																																																																																																																																																																																																																																																																																																																																																																																																																																																																																																																																																																																																																																																																																																																																																																																																																																																																																																																																																																																																																																																																																																																																																																																																																																				1604
27	0	3	1	2	0	0	1			1	145	81	115																																																																																																																																																																																																																																																																																																																																																																																																																																																																																																																																																																																																																																																																																																																																																																																																																																																																																																																																																																																																																																																																																																																																																																																																																																																																																																																																																																																																																																																																																																																																																																																																																																																																																																																																																																																																																																																																																																																																																																																																																																																																																																																																																																																																																																																																																																																																																																																																																																																																																																																																																																																																																																																																																																																																																																																																																																																																																																																																																																																																																																																																																																																																																																																																																																																																																																																																																																																																																																																																																																																																																																																																																																																																																																																																																																																																																																																																																																																																																																																																																																																																																																																																																																																																																																																																																																																																																																																																																																																																																																																																																																																																																																																																																																																																																																																																																																																																																																																																																																																																																																																																																																																																																																																																																																																																																																																																																																																																																																																																																																																																																																																																																																																																																																																																																																																																																																																																																																																																																																																																																																																																																																																																																																																																																																																																																																																																																																																																																																																																																																																																																																																																																																																																																																																																																																																																																																																																																																																																																																																																																																																																																																																																																																																																																																																																																																																																																																																																																																																																																																																																																																																																																																																																																																																																																																																																																																																																																																																																																																																																																																																																																																																																																																																																																																																																																																																																																																																																																																																																																																																																																																																																																																																																																																																																																																																																																																																																																																																																																																																																																																																																																																																																																																																																																																																																																																																																																																																																																																																																																																																																																																																																																																																																																																																																																																																																																																																																																																																																																																																																																																																																																																																																																																																																																																																																																																																																																																																																																																																																																																																																																																																																																																																																																																																																																																																																																																																																																																																																																																																																																																																																																																																																																																																																																																																																																																																																																																																																																																																																																																																																																																																																																																																																																																																																																																																																																																																																																																																																																																																																																																																																																																																																																																																																																																																																																																																																																																																																																																																																																																																																																																																																																																																																																																																																																																																																																																																																																																																																																																																																																																																																																																																																																																																																																																																																																																																																																																																																																																																																																																																																																																																																																																																																																																																																																																																																																																																																																																																																																																																																																																																																																																																																																																																																																																																																																																																																																																																																																																																																																																																																																																																																																																																																																																																																																																																																																																																																																																																																																																																																																																																																																																																																																																																																																																																																																																																																																																																																																																																																																																																																																																																																																																																																																																																																																																																																																																																																																																																																																																																																																																				179.5
65	0	1	2	1	10000	1	1			1	146	51	81																																																																																																																																																																																																																																																																																																																																																																																																																																																																																																																																																																																																																																																																																																																																																																																																																																																																																																																																																																																																																																																																																																																																																																																																																																																																																																																																																																																																																																																																																																																																																																																																																																																																																																																																																																																																																																																																																																																																																																																																																																																																																																																																																																																																																																																																																																																																																																																																																																																																																																																																																																																																																																																																																																																																																																																																																																																																																																																																																																																																																																																																																																																																																																																																																																																																																																																																																																																																																																																																																																																																																																																																																																																																																																																																																																																																																																																																																																																																																																																																																																																																																																																																																																																																																																																																																																																																																																																																																																																																																																																																																																																																																																																																																																																																																																																																																																																																																																																																																																																																																																																																																																																																																																																																																																																																																																																																																																																																																																																																																																																																																																																																																																																																																																																																																																																																																																																																																																																																																																																																																																																																																																																																																																																																																																																																																																																																																																																																																																																																																																																																																																																																																																																																																																																																																																																																																																																																																																																																																																																																																																																																																																																																																																																																																																																																																																																																																																																																																																																																																																																																																																																																																																																																																																																																																																																																																																																																																																																																																																																																																																																																																																																																																																																																																																																																																																																																																																																																																																																																																																																																																																																																																																																																																																																																																																																																																																																																																																																																																																																																																																																																																																																																																																																																																																																																																																																																																																																																																																																																																																																																																																																																																																																																																																																																																																																																																																																																																																																																																																																																																																																																																																																																																																																																																																																																																																																																																																																																																																																																																																																																																																																																																																																																																																																																																																																																																																																																																																																																																																																																																																																																																																																																																																																																																																																																																																																																																																																																																																																																																																																																																																																																																																																																																																																																																																																																																																																																																																																																																																																																																																																																																																																																																																																																																																																																																																																																																																																																																																																																																																																																																																																																																																																																																																																																																																																																																																																																																																																																																																																																																																																																																																																																																																																																																																																																																																																																																																																																																																																																																																																																																																																																																																																																																																																																																																																																																																																																																																																																																																																																																																																																																																																																																																																																																																																																																																																																																																																																																																																																																																																																																																																																																																																																																																																																																																																																																																																																																																																																																																																																																																																																																																																																																																																																																																																																																																																																																																																																																																																																																																																																																																																																																																																																																																																																																																																																																																																																																																																																																																																																																																				544.5
38	0	1	1	6	2000	0	1			1	146	70	101																																																																																																																																																																																																																																																																																																																																																																																																																																																																																																																																																																																																																																																																																																																																																																																																																																																																																																																																																																																																																																																																																																																																																																																																																																																																																																																																																																																																																																																																																																																																																																																																																																																																																																																																																																																																																																																																																																																																																																																																																																																																																																																																																																																																																																																																																																																																																																																																																																																																																																																																																																																																																																																																																																																																																																																																																																																																																																																																																																																																																																																																																																																																																																																																																																																																																																																																																																																																																																																																																																																																																																																																																																																																																																																																																																																																																																																																																																																																																																																																																																																																																																																																																																																																																																																																																																																																																																																																																																																																																																																																																																																																																																																																																																																																																																																																																																																																																																																																																																																																																																																																																																																																																																																																																																																																																																																																																																																																																																																																																																																																																																																																																																																																																																																																																																																																																																																																																																																																																																																																																																																																																																																																																																																																																																																																																																																																																																																																																																																																																																																																																																																																																																																																																																																																																																																																																																																																																																																																																																																																																																																																																																																																																																																																																																																																																																																																																																																																																																																																																																																																																																																																																																																																																																																																																																																																																																																																																																																																																																																																																																																																																																																																																																																																																																																																																																																																																																																																																																																																																																																																																																																																																																																																																																																																																																																																																																																																																																																																																																																																																																																																																																																																																																																																																																																																																																																																																																																																																																																																																																																																																																																																																																																																																																																																																																																																																																																																																																																																																																																																																																																																																																																																																																																																																																																																																																																																																																																																																																																																																																																																																																																																																																																																																																																																																																																																																																																																																																																																																																																																																																																																																																																																																																																																																																																																																																																																																																																																																																																																																																																																																																																																																																																																																																																																																																																																																																																																																																																																																																																																																																																																																																																																																																																																																																																																																																																																																																																																																																																																																																																																																																																																																																																																																																																																																																																																																																																																																																																																																																																																																																																																																																																																																																																																																																																																																																																																																																																																																																																																																																																																																																																																																																																																																																																																																																																																																																																																																																																																																																																																																																																																																																																																																																																																																																																																																																																																																																																																																																																																																																																																																																																																																																																																																																																																																																																																																																																																																																																																																																																																																																																																																																																																																																																																																																																																																																																																																																																																																																																																																																																																																																																																																																																																																																																																																																																																																																																																																																																																																																																																																																				1306.5
61	0	2	1	2	0	0	1			1	146	82	97																																																																																																																																																																																																																																																																																																																																																																																																																																																																																																																																																																																																																																																																																																																																																																																																																																																																																																																																																																																																																																																																																																																																																																																																																																																																																																																																																																																																																																																																																																																																																																																																																																																																																																																																																																																																																																																																																																																																																																																																																																																																																																																																																																																																																																																																																																																																																																																																																																																																																																																																																																																																																																																																																																																																																																																																																																																																																																																																																																																																																																																																																																																																																																																																																																																																																																																																																																																																																																																																																																																																																																																																																																																																																																																																																																																																																																																																																																																																																																																																																																																																																																																																																																																																																																																																																																																																																																																																																																																																																																																																																																																																																																																																																																																																																																																																																																																																																																																																																																																																																																																																																																																																																																																																																																																																																																																																																																																																																																																																																																																																																																																																																																																																																																																																																																																																																																																																																																																																																																																																																																																																																																																																																																																																																																																																																																																																																																																																																																																																																																																																																																																																																																																																																																																																																																																																																																																																																																																																																																																																																																																																																																																																																																																																																																																																																																																																																																																																																																																																																																																																																																																																																																																																																																																																																																																																																																																																																																																																																																																																																																																																																																																																																																																																																																																																																																																																																																																																																																																																																																																																																																																																																																																																																																																																																																																																																																																																																																																																																																																																																																																																																																																																																																																																																																																																																																																																																																																																																																																																																																																																																																																																																																																																																																																																																																																																																																																																																																																																																																																																																																																																																																																																																																																																																																																																																																																																																																																																																																																																																																																																																																																																																																																																																																																																																																																																																																																																																																																																																																																																																																																																																																																																																																																																																																																																																																																																																																																																																																																																																																																																																																																																																																																																																																																																																																																																																																																																																																																																																																																																																																																																																																																																																																																																																																																																																																																																																																																																																																																																																																																																																																																																																																																																																																																																																																																																																																																																																																																																																																																																																																																																																																																																																																																																																																																																																																																																																																																																																																																																																																																																																																																																																																																																																																																																																																																																																																																																																																																																																																																																																																																																																																																																																																																																																																																																																																																																																																																																																																																																																																																																																																																																																																																																																																																																																																																																																																																																																																																																																																																																																																																																																																																																																																																																																																																																																																																																																																																																																																																																																																																																																																																																																																																																																																																																																																																																																																																																																																																																																																																																																																		150		1164
67	0	0	1	1	3000	0	1			1	147	48	79																																																																																																																																																																																																																																																																																																																																																																																																																																																																																																																																																																																																																																																																																																																																																																																																																																																																																																																																																																																																																																																																																																																																																																																																																																																																																																																																																																																																																																																																																																																																																																																																																																																																																																																																																																																																																																																																																																																																																																																																																																																																																																																																																																																																																																																																																																																																																																																																																																																																																																																																																																																																																																																																																																																																																																																																																																																																																																																																																																																																																																																																																																																																																																																																																																																																																																																																																																																																																																																																																																																																																																																																																																																																																																																																																																																																																																																																																																																																																																																																																																																																																																																																																																																																																																																																																																																																																																																																																																																																																																																																																																																																																																																																																																																																																																																																																																																																																																																																																																																																																																																																																																																																																																																																																																																																																																																																																																																																																																																																																																																																																																																																																																																																																																																																																																																																																																																																																																																																																																																																																																																																																																																																																																																																																																																																																																																																																																																																																																																																																																																																																																																																																																																																																																																																																																																																																																																																																																																																																																																																																																																																																																																																																																																																																																																																																																																																																																																																																																																																																																																																																																																																																																																																																																																																																																																																																																																																																																																																																																																																																																																																																																																																																																																																																																																																																																																																																																																																																																																																																																																																																																																																																																																																																																																																																																																																																																																																																																																																																																																																																																																																																																																																																																																																																																																																																																																																																																																																																																																																																																																																																																																																																																																																																																																																																																																																																																																																																																																																																																																																																																																																																																																																																																																																																																																																																																																																																																																																																																																																																																																																																																																																																																																																																																																																																																																																																																																																																																																																																																																																																																																																																																																																																																																																																																																																																																																																																																																																																																																																																																																																																																																																																																																																																																																																																																																																																																																																																																																																																																																																																																																																																																																																																																																																																																																																																																																																																																																																																																																																																																																																																																																																																																																																																																																																																																																																																																																																																																																																																																																																																																																																																																																																																																																																																																																																																																																																																																																																																																																																																																																																																																																																																																																																																																																																																																																																																																																																																																																																																																																																																																																																																																																																																																																																																																																																																																																																																																																																																																																																																																																																																																																																																																																																																																																																																																																																																																																																																																																																																																																																																																																																																																																																																																																																																																																																																																																																																																																																																																																																																																																																																																																																																																																																																																																																																																																																																																																																																																																																																																																																																																		180		473
60	0	0	2	4			1			1	147	50	75																																																																																																																																																																																																																																																																																																																																																																																																																																																																																																																																																																																																																																																																																																																																																																																																																																																																																																																																																																																																																																																																																																																																																																																																																																																																																																																																																																																																																																																																																																																																																																																																																																																																																																																																																																																																																																																																																																																																																																																																																																																																																																																																																																																																																																																																																																																																																																																																																																																																																																																																																																																																																																																																																																																																																																																																																																																																																																																																																																																																																																																																																																																																																																																																																																																																																																																																																																																																																																																																																																																																																																																																																																																																																																																																																																																																																																																																																																																																																																																																																																																																																																																																																																																																																																																																																																																																																																																																																																																																																																																																																																																																																																																																																																																																																																																																																																																																																																																																																																																																																																																																																																																																																																																																																																																																																																																																																																																																																																																																																																																																																																																																																																																																																																																																																																																																																																																																																																																																																																																																																																																																																																																																																																																																																																																																																																																																																																																																																																																																																																																																																																																																																																																																																																																																																																																																																																																																																																																																																																																																																																																																																																																																																																																																																																																																																																																																																																																																																																																																																																																																																																																																																																																																																																																																																																																																																																																																																																																																																																																																																																																																																																																																																																																																																																																																																																																																																																																																																																																																																																																																																																																																																																																																																																																																																																																																																																																																																																																																																																																																																																																																																																																																																																																																																																																																																																																																																																																																																																																																																																																																																																																																																																																																																																																																																																																																																																																																																																																																																																																																																																																																																																																																																																																																																																																																																																																																																																																																																																																																																																																																																																																																																																																																																																																																																																																																																																																																																																																																																																																																																																																																																																																																																																																																																																																																																																																																																																																																																																																																																																																																																																																																																																																																																																																																																																																																																																																																																																																																																																																																																																																																																																																																																																																																																																																																																																																																																																																																																																																																																																																																																																																																																																																																																																																																																																																																																																																																																																																																																																																																																																																																																																																																																																																																																																																																																																																																																																																																																																																																																																																																																																																																																																																																																																																																																																																																																																																																																																																																																																																																																																																																																																																																																																																																																																																																																																																																																																																																																																																																																																																																																																																																																																																																																																																																																																																																																																																																																																																																																																																																																																																																																																																																																																																																																																																																																																																																																																																																																																																																																																																																																																																																																																																																																																																																																																																																																																																																																																																																																																																																																																				352.5
73	0	0	1	3	500	0	1			1	147	50	91																																																																																																																																																																																																																																																																																																																																																																																																																																																																																																																																																																																																																																																																																																																																																																																																																																																																																																																																																																																																																																																																																																																																																																																																																																																																																																																																																																																																																																																																																																																																																																																																																																																																																																																																																																																																																																																																																																																																																																																																																																																																																																																																																																																																																																																																																																																																																																																																																																																																																																																																																																																																																																																																																																																																																																																																																																																																																																																																																																																																																																																																																																																																																																																																																																																																																																																																																																																																																																																																																																																																																																																																																																																																																																																																																																																																																																																																																																																																																																																																																																																																																																																																																																																																																																																																																																																																																																																																																																																																																																																																																																																																																																																																																																																																																																																																																																																																																																																																																																																																																																																																																																																																																																																																																																																																																																																																																																																																																																																																																																																																																																																																																																																																																																																																																																																																																																																																																																																																																																																																																																																																																																																																																																																																																																																																																																																																																																																																																																																																																																																																																																																																																																																																																																																																																																																																																																																																																																																																																																																																																																																																																																																																																																																																																																																																																																																																																																																																																																																																																																																																																																																																																																																																																																																																																																																																																																																																																																																																																																																																																																																																																																																																																																																																																																																																																																																																																																																																																																																																																																																																																																																																																																																																																																																																																																																																																																																																																																																																																																																																																																																																																																																																																																																																																																																																																																																																																																																																																																																																																																																																																																																																																																																																																																																																																																																																																																																																																																																																																																																																																																																																																																																																																																																																																																																																																																																																																																																																																																																																																																																																																																																																																																																																																																																																																																																																																																																																																																																																																																																																																																																																																																																																																																																																																																																																																																																																																																																																																																																																																																																																																																																																																																																																																																																																																																																																																																																																																																																																																																																																																																																																																																																																																																																																																																																																																																																																																																																																																																																																																																																																																																																																																																																																																																																																																																																																																																																																																																																																																																																																																																																																																																																																																																																																																																																																																																																																																																																																																																																																																																																																																																																																																																																																																																																																																																																																																																																																																																																																																																																																																																																																																																																																																																																																																																																																																																																																																																																																																																																																																																																																																																																																																																																																																																																																																																																																																																																																																																																																																																																																																																																																																																																																																																																																																																																																																																																																																																																																																																																																																																																																																																																																																																																																																																																																																																																																																																																																																																																																																																																																																																				942
60	0	4	1	1	6000	1	1			1	147	55	80																																																																																																																																																																																																																																																																																																																																																																																																																																																																																																																																																																																																																																																																																																																																																																																																																																																																																																																																																																																																																																																																																																																																																																																																																																																																																																																																																																																																																																																																																																																																																																																																																																																																																																																																																																																																																																																																																																																																																																																																																																																																																																																																																																																																																																																																																																																																																																																																																																																																																																																																																																																																																																																																																																																																																																																																																																																																																																																																																																																																																																																																																																																																																																																																																																																																																																																																																																																																																																																																																																																																																																																																																																																																																																																																																																																																																																																																																																																																																																																																																																																																																																																																																																																																																																																																																																																																																																																																																																																																																																																																																																																																																																																																																																																																																																																																																																																																																																																																																																																																																																																																																																																																																																																																																																																																																																																																																																																																																																																																																																																																																																																																																																																																																																																																																																																																																																																																																																																																																																																																																																																																																																																																																																																																																																																																																																																																																																																																																																																																																																																																																																																																																																																																																																																																																																																																																																																																																																																																																																																																																																																																																																																																																																																																																																																																																																																																																																																																																																																																																																																																																																																																																																																																																																																																																																																																																																																																																																																																																																																																																																																																																																																																																																																																																																																																																																																																																																																																																																																																																																																																																																																																																																																																																																																																																																																																																																																																																																																																																																																																																																																																																																																																																																																																																																																																																																																																																																																																																																																																																																																																																																																																																																																																																																																																																																																																																																																																																																																																																																																																																																																																																																																																																																																																																																																																																																																																																																																																																																																																																																																																																																																																																																																																																																																																																																																																																																																																																																																																																																																																																																																																																																																																																																																																																																																																																																																																																																																																																																																																																																																																																																																																																																																																																																																																																																																																																																																																																																																																																																																																																																																																																																																																																																																																																																																																																																																																																																																																																																																																																																																																																																																																																																																																																																																																																																																																																																																																																																																																																																																																																																																																																																																																																																																																																																																																																																																																																																																																																																																																																																																																																																																																																																																																																																																																																																																																																																																																																																																																																																																																																																																																																																																																																																																																																																																																																																																																																																																																																																																																																																																																																																																																																																																																																																																																																																																																																																																																																																																																																																																																																																																																																																																																																																																																																																																																																																																																																																																																																																																																																																																																																																																																																																																																																																																																																																																																																																																																																																																																																																																																																																				506
72	0	1	1	3	0	0	1			1	147	56	103																																																																																																																																																																																																																																																																																																																																																																																																																																																																																																																																																																																																																																																																																																																																																																																																																																																																																																																																																																																																																																																																																																																																																																																																																																																																																																																																																																																																																																																																																																																																																																																																																																																																																																																																																																																																																																																																																																																																																																																																																																																																																																																																																																																																																																																																																																																																																																																																																																																																																																																																																																																																																																																																																																																																																																																																																																																																																																																																																																																																																																																																																																																																																																																																																																																																																																																																																																																																																																																																																																																																																																																																																																																																																																																																																																																																																																																																																																																																																																																																																																																																																																																																																																																																																																																																																																																																																																																																																																																																																																																																																																																																																																																																																																																																																																																																																																																																																																																																																																																																																																																																																																																																																																																																																																																																																																																																																																																																																																																																																																																																																																																																																																																																																																																																																																																																																																																																																																																																																																																																																																																																																																																																																																																																																																																																																																																																																																																																																																																																																																																																																																																																																																																																																																																																																																																																																																																																																																																																																																																																																																																																																																																																																																																																																																																																																																																																																																																																																																																																																																																																																																																																																																																																																																																																																																																																																																																																																																																																																																																																																																																																																																																																																																																																																																																																																																																																																																																																																																																																																																																																																																																																																																																																																																																																																																																																																																																																																																																																																																																																																																																																																																																																																																																																																																																																																																																																																																																																																																																																																																																																																																																																																																																																																																																																																																																																																																																																																																																																																																																																																																																																																																																																																																																																																																																																																																																																																																																																																																																																																																																																																																																																																																																																																																																																																																																																																																																																																																																																																																																																																																																																																																																																																																																																																																																																																																																																																																																																																																																																																																																																																																																																																																																																																																																																																																																																																																																																																																																																																																																																																																																																																																																																																																																																																																																																																																																																																																																																																																																																																																																																																																																																																																																																																																																																																																																																																																																																																																																																																																																																																																																																																																																																																																																																																																																																																																																																																																																																																																																																																																																																																																																																																																																																																																																																																																																																																																																																																																																																																																																																																																																																																																																																																																																																																																																																																																																																																																																																																																																																																																																																																																																																																																																																																																																																																																																																																																																																																																																																																																																																																																																																																																																																																																																																																																																																																																																																																																																																																																																																																																																																																																																																																																																																																																																																																																																																																																																																																																																																																																																																																																				1391.5
54	0	1	1		5000	0	1			1	147	58	100																																																																																																																																																																																																																																																																																																																																																																																																																																																																																																																																																																																																																																																																																																																																																																																																																																																																																																																																																																																																																																																																																																																																																																																																																																																																																																																																																																																																																																																																																																																																																																																																																																																																																																																																																																																																																																																																																																																																																																																																																																																																																																																																																																																																																																																																																																																																																																																																																																																																																																																																																																																																																																																																																																																																																																																																																																																																																																																																																																																																																																																																																																																																																																																																																																																																																																																																																																																																																																																																																																																																																																																																																																																																																																																																																																																																																																																																																																																																																																																																																																																																																																																																																																																																																																																																																																																																																																																																																																																																																																																																																																																																																																																																																																																																																																																																																																																																																																																																																																																																																																																																																																																																																																																																																																																																																																																																																																																																																																																																																																																																																																																																																																																																																																																																																																																																																																																																																																																																																																																																																																																																																																																																																																																																																																																																																																																																																																																																																																																																																																																																																																																																																																																																																																																																																																																																																																																																																																																																																																																																																																																																																																																																																																																																																																																																																																																																																																																																																																																																																																																																																																																																																																																																																																																																																																																																																																																																																																																																																																																																																																																																																																																																																																																																																																																																																																																																																																																																																																																																																																																																																																																																																																																																																																																																																																																																																																																																																																																																																																																																																																																																																																																																																																																																																																																																																																																																																																																																																																																																																																																																																																																																																																																																																																																																																																																																																																																																																																																																																																																																																																																																																																																																																																																																																																																																																																																																																																																																																																																																																																																																																																																																																																																																																																																																																																																																																																																																																																																																																																																																																																																																																																																																																																																																																																																																																																																																																																																																																																																																																																																																																																																																																																																																																																																																																																																																																																																																																																																																																																																																																																																																																																																																																																																																																																																																																																																																																																																																																																																																																																																																																																																																																																																																																																																																																																																																																																																																																																																																																																																																																																																																																																																																																																																																																																																																																																																																																																																																																																																																																																																																																																																																																																																																																																																																																																																																																																																																																																																																																																																																																																																																																																																																																																																																																																																																																																																																																																																																																																																																																																																																																																																																																																																																																																																																																																																																																																																																																																																																																																																																																																																																																																																																																																																																																																																																																																																																																																																																																																																																																																																																																																																																																																																																																																																																																																																																																																																																																																																																																																																																																																				1278
57	0	1	2	1	20000	3	1			1	147	80	115																																																																																																																																																																																																																																																																																																																																																																																																																																																																																																																																																																																																																																																																																																																																																																																																																																																																																																																																																																																																																																																																																																																																																																																																																																																																																																																																																																																																																																																																																																																																																																																																																																																																																																																																																																																																																																																																																																																																																																																																																																																																																																																																																																																																																																																																																																																																																																																																																																																																																																																																																																																																																																																																																																																																																																																																																																																																																																																																																																																																																																																																																																																																																																																																																																																																																																																																																																																																																																																																																																																																																																																																																																																																																																																																																																																																																																																																																																																																																																																																																																																																																																																																																																																																																																																																																																																																																																																																																																																																																																																																																																																																																																																																																																																																																																																																																																																																																																																																																																																																																																																																																																																																																																																																																																																																																																																																																																																																																																																																																																																																																																																																																																																																																																																																																																																																																																																																																																																																																																																																																																																																																																																																																																																																																																																																																																																																																																																																																																																																																																																																																																																																																																																																																																																																																																																																																																																																																																																																																																																																																																																																																																																																																																																																																																																																																																																																																																																																																																																																																																																																																																																																																																																																																																																																																																																																																																																																																																																																																																																																																																																																																																																																																																																																																																																																																																																																																																																																																																																																																																																																																																																																																																																																																																																																																																																																																																																																																																																																																																																																																																																																																																																																																																																																																																																																																																																																																																																																																																																																																																																																																																																																																																																																																																																																																																																																																																																																																																																																																																																																																																																																																																																																																																																																																																																																																																																																																																																																																																																																																																																																																																																																																																																																																																																																																																																																																																																																																																																																																																																																																																																																																																																																																																																																																																																																																																																																																																																																																																																																																																																																																																																																																																																																																																																																																																																																																																																																																																																																																																																																																																																																																																																																																																																																																																																																																																																																																																																																																																																																																																																																																																																																																																																																																																																																																																																																																																																																																																																																																																																																																																																																																																																																																																																																																																																																																																																																																																																																																																																																																																																																																																																																																																																																																																																																																																																																																																																																																																																																																																																																																																																																																																																																																																																																																																																																																																																																																																																																																																																																																																																																																																																																																																																																																																																																																																																																																																																																																																																																																																																																																																																																																																																																																																																																																																																																																																																																																																																																																																																																																																																																																																																																																																																																																																																																																																																																																																																																																																																																																																																																																																				1613.5
39	0	1	1	2	15000	2	1			1	147	81	102																																																																																																																																																																																																																																																																																																																																																																																																																																																																																																																																																																																																																																																																																																																																																																																																																																																																																																																																																																																																																																																																																																																																																																																																																																																																																																																																																																																																																																																																																																																																																																																																																																																																																																																																																																																																																																																																																																																																																																																																																																																																																																																																																																																																																																																																																																																																																																																																																																																																																																																																																																																																																																																																																																																																																																																																																																																																																																																																																																																																																																																																																																																																																																																																																																																																																																																																																																																																																																																																																																																																																																																																																																																																																																																																																																																																																																																																																																																																																																																																																																																																																																																																																																																																																																																																																																																																																																																																																																																																																																																																																																																																																																																																																																																																																																																																																																																																																																																																																																																																																																																																																																																																																																																																																																																																																																																																																																																																																																																																																																																																																																																																																																																																																																																																																																																																																																																																																																																																																																																																																																																																																																																																																																																																																																																																																																																																																																																																																																																																																																																																																																																																																																																																																																																																																																																																																																																																																																																																																																																																																																																																																																																																																																																																																																																																																																																																																																																																																																																																																																																																																																																																																																																																																																																																																																																																																																																																																																																																																																																																																																																																																																																																																																																																																																																																																																																																																																																																																																																																																																																																																																																																																																																																																																																																																																																																																																																																																																																																																																																																																																																																																																																																																																																																																																																																																																																																																																																																																																																																																																																																																																																																																																																																																																																																																																																																																																																																																																																																																																																																																																																																																																																																																																																																																																																																																																																																																																																																																																																																																																																																																																																																																																																																																																																																																																																																																																																																																																																																																																																																																																																																																																																																																																																																																																																																																																																																																																																																																																																																																																																																																																																																																																																																																																																																																																																																																																																																																																																																																																																																																																																																																																																																																																																																																																																																																																																																																																																																																																																																																																																																																																																																																																																																																																																																																																																																																																																																																																																																																																																																																																																																																																																																																																																																																																																																																																																																																																																																																																																																																																																																																																																																																																																																																																																																																																																																																																																																																																																																																																																																																																																																																																																																																																																																																																																																																																																																																																																																																																																																																																																																																																																																																																																																																																																																																																																																																																																																																																																																																																																																																																																																																																																																																																																																																																																																																																																																																																																																																																																																																																																																																																																																																																																																																																																																																																																																																																																																																																																																																																																																																																				1349.5
50	0	2	1	0	5000	0	1			1	147	84	107																																																																																																																																																																																																																																																																																																																																																																																																																																																																																																																																																																																																																																																																																																																																																																																																																																																																																																																																																																																																																																																																																																																																																																																																																																																																																																																																																																																																																																																																																																																																																																																																																																																																																																																																																																																																																																																																																																																																																																																																																																																																																																																																																																																																																																																																																																																																																																																																																																																																																																																																																																																																																																																																																																																																																																																																																																																																																																																																																																																																																																																																																																																																																																																																																																																																																																																																																																																																																																																																																																																																																																																																																																																																																																																																																																																																																																																																																																																																																																																																																																																																																																																																																																																																																																																																																																																																																																																																																																																																																																																																																																																																																																																																																																																																																																																																																																																																																																																																																																																																																																																																																																																																																																																																																																																																																																																																																																																																																																																																																																																																																																																																																																																																																																																																																																																																																																																																																																																																																																																																																																																																																																																																																																																																																																																																																																																																																																																																																																																																																																																																																																																																																																																																																																																																																																																																																																																																																																																																																																																																																																																																																																																																																																																																																																																																																																																																																																																																																																																																																																																																																																																																																																																																																																																																																																																																																																																																																																																																																																																																																																																																																																																																																																																																																																																																																																																																																																																																																																																																																																																																																																																																																																																																																																																																																																																																																																																																																																																																																																																																																																																																																																																																																																																																																																																																																																																																																																																																																																																																																																																																																																																																																																																																																																																																																																																																																																																																																																																																																																																																																																																																																																																																																																																																																																																																																																																																																																																																																																																																																																																																																																																																																																																																																																																																																																																																																																																																																																																																																																																																																																																																																																																																																																																																																																																																																																																																																																																																																																																																																																																																																																																																																																																																																																																																																																																																																																																																																																																																																																																																																																																																																																																																																																																																																																																																																																																																																																																																																																																																																																																																																																																																																																																																																																																																																																																																																																																																																																																																																																																																																																																																																																																																																																																																																																																																																																																																																																																																																																																																																																																																																																																																																																																																																																																																																																																																																																																																																																																																																																																																																																																																																																																																																																																																																																																																																																																																																																																																																																																																																																																																																																																																																																																																																																																																																																																																																																																																																																																																																																																																																																																																																																																																																																																																																																																																																																																																																																																																																																																																																																																																																																																																																																																																																																																																																																																																																																																																																																																																																																																																																																		30		1491
30	0	1	1	2	5000	0	1			1	148	50	78																																																																																																																																																																																																																																																																																																																																																																																																																																																																																																																																																																																																																																																																																																																																																																																																																																																																																																																																																																																																																																																																																																																																																																																																																																																																																																																																																																																																																																																																																																																																																																																																																																																																																																																																																																																																																																																																																																																																																																																																																																																																																																																																																																																																																																																																																																																																																																																																																																																																																																																																																																																																																																																																																																																																																																																																																																																																																																																																																																																																																																																																																																																																																																																																																																																																																																																																																																																																																																																																																																																																																																																																																																																																																																																																																																																																																																																																																																																																																																																																																																																																																																																																																																																																																																																																																																																																																																																																																																																																																																																																																																																																																																																																																																																																																																																																																																																																																																																																																																																																																																																																																																																																																																																																																																																																																																																																																																																																																																																																																																																																																																																																																																																																																																																																																																																																																																																																																																																																																																																																																																																																																																																																																																																																																																																																																																																																																																																																																																																																																																																																																																																																																																																																																																																																																																																																																																																																																																																																																																																																																																																																																																																																																																																																																																																																																																																																																																																																																																																																																																																																																																																																																																																																																																																																																																																																																																																																																																																																																																																																																																																																																																																																																																																																																																																																																																																																																																																																																																																																																																																																																																																																																																																																																																																																																																																																																																																																																																																																																																																																																																																																																																																																																																																																																																																																																																																																																																																																																																																																																																																																																																																																																																																																																																																																																																																																																																																																																																																																																																																																																																																																																																																																																																																																																																																																																																																																																																																																																																																																																																																																																																																																																																																																																																																																																																																																																																																																																																																																																																																																																																																																																																																																																																																																																																																																																																																																																																																																																																																																																																																																																																																																																																																																																																																																																																																																																																																																																																																																																																																																																																																																																																																																																																																																																																																																																																																																																																																																																																																																																																																																																																																																																																																																																																																																																																																																																																																																																																																																																																																																																																																																																																																																																																																																																																																																																																																																																																																																																																																																																																																																																																																																																																																																																																																																																																																																																																																																																																																																																																																																																																																																																																																																																																																																																																																																																																																																																																																																																																																																																																																																																																																																																																																																																																																																																																																																																																																																																																																																																																																																																																																																																																																																																																																																																																																																																																																																																																																																																																																																																																																																																																																																																																																																																																																																																																																																																																																																																																																																																																																																																																				441
